# Inter-individual variability in lipoprotein proteomics reveals distinct patient clusters informative for disease pathogenesis and severity

**DOI:** 10.64898/2026.03.26.26349288

**Authors:** Maxime Nguyen, Soukaina Timouma, Hanyu Qin, Yuxin Mi, Charles Hinds, Stuart Mc Kechnie, GAinS Investigators, Thomas Gautier, Julian C. Knight

## Abstract

Lipoprotein composition is altered in sepsis, and supplementation with high-density lipoproteins has been reported to improve outcomes in experimental settings. In this study, we aimed to investigate the nature and inter-individual variability in the lipoprotein proteome to inform risk stratification and opportunities for precision medicine approaches. In a large proteomic dataset including 1134 patients (1781 samples) with sepsis and 149 healthy volunteers, we analysed 18 protein components of lipoproteins. We characterise heterogeneity of the lipoprotein proteome, defining three step-wise sub-phenotypes associated with increasing disease severity, one close to health, then an early phase patient group showing increased abundance of proteins that integrate HDL under inflammatory conditions (SAA1 and SAA2), then a group with decreased abundance of proteins that are components of HDL under healthy conditions that was associated with higher organ failure intensity (SOFA score) and increased mortality. We developed and externally validated a quantitative score reflective of lipoproteins alterations in sepsis, and machine learning predictive models to predict the LP class, advancing future individualised lipoproteins-based therapeutics in sepsis.

**Purpose:** During sepsis, the lipoprotein proteome is altered, impacting function and potentially driving severity. Many drugs targeting lipoprotein metabolism are available, but sepsis is a highly heterogenous disease, and there is no large-scaled exploration of lipoprotein alterations in sepsis. In this study, we aimed to explore lipoprotein proteome based sub-phenotypes and their implications in terms of immune dysfunction, organ failure, and mortality in sepsis. The secondary objective was to develop classifiers enabling risk stratification and personalised intervention for future trials.

**Methods:** In a large proteomic dataset, we identified 18 proteins that are components of lipoproteins. We conducted unsupervised clustering and compared those patient clusters in terms of immune function (SRS scores, differential gene expression analysis), organ dysfunction, and mortality. We then built a continuous score for lipoprotein alteration in sepsis. In the third part, we developed and externally validated two predictive machine learning models that can be used as classifiers (for sub-phenotypes assignment and continuous score calculation).

**Results:** We analysed data from 1134 patients (1781 samples) with sepsis and 149 healthy volunteers. On day 1 of ICU admission, we identified 3 clusters based on lipoproteins’ proteome profile (named LP3, LP2 and LP1). Transition between the cluster of lowest severity (LP3) to LP2 was characterised by an increased abundance in proteins that integrate HDL under inflammatory conditions (SAA1 and SAA2) and transition between LP2 and LP1 by a decreased abundance of a group of proteins that are component of HDL under healthy conditions. Those clusters were associated with sepsis response signature scores, organ failure, and mortality. Next, we developed a continuous score reflective of lipoproteins alterations in sepsis (LPq) and two machine learning classifiers to predict LP cluster membership and LPq. Analysis on an external dataset composed of 265 patients (353 samples) with COVID-19, sepsis and healthy volunteers enabled us to validate the robustness of our models and the external validity of our score.

**Conclusions:** We described the heterogeneity of lipoproteins’ proteome in sepsis and defined three sub-phenotypes of increasing severity. Those sub-phenotypes were mostly driven by the HDL proteome. Our results suggest that lipoprotein proteome alteration occurs as a continuum in patients with sepsis. The first step was characterised by increased abundance of proteins that integrate HDL composition under inflammatory conditions (SAA1 and SAA2), while the second step was characterised by decreased abundance of proteins that are components of HDL under healthy conditions. This second step was associated with higher organ failure intensity (SOFA score) and increased mortality. We developed and externally validated a quantitative score reflective of lipoproteins alterations in sepsis, and machine learning predictive models to predict the LP class, paving the way for individualised lipoproteins-based therapeutics in sepsis.

## Supplementary Material 2 for "Inter-individual variability in lipoprotein proteomics reveals distinct patient clusters informative for disease pathogenesis and severity" (part 1 of 2)

### Sheet: in
,"ID","Description","setSize","enrichmentScore","NES","pvalue","p.adjust","qvalue","rank","leading_edge","core_enrichment","contrast","gs_class"
REACTOME.REACTOME_CD22_MEDIATED_BCR_REGULATION,"REACTOME_CD22_MEDIATED_BCR_REGULATION","REACTOME_CD22_MEDIATED_BCR_REGULATION",43,0.835681811551656,3.08597535712813,0.000196078431372549,0.003679559611763,0.00283968407667486,1649,"tags=81%, list=12%, signal=72%","ENSG00000211662/ENSG00000224373/ENSG00000243290/ENSG00000211679/ENSG00000244437/ENSG00000211949/ENSG00000241351/ENSG00000211959/ENSG00000211956/ENSG00000211652/ENSG00000211673/ENSG00000240382/ENSG00000211653/ENSG00000211677/ENSG00000211941/ENSG00000211659/ENSG00000211598/ENSG00000211964/ENSG00000240864/ENSG00000243466/ENSG00000211938/ENSG00000211666/ENSG00000278196/ENSG00000211962/ENSG00000211651/ENSG00000239951/ENSG00000211648/ENSG00000270550/ENSG00000211955/ENSG00000211640/ENSG00000211668/ENSG00000243238/ENSG00000211660/ENSG00000211937/ENSG00000211663","C3__vs__C1_allD1dgetest.csv","REACTOME"
REACTOME.REACTOME_NEUTROPHIL_DEGRANULATION,"REACTOME_NEUTROPHIL_DEGRANULATION","REACTOME_NEUTROPHIL_DEGRANULATION",431,-0.583576070834048,-3.032500264202,0.00018910741301059,0.003679559611763,0.00283968407667486,2596,"tags=52%, list=18%, signal=43%","ENSG00000116586/ENSG00000100554/ENSG00000151651/ENSG00000075785/ENSG00000188811/ENSG00000101160/ENSG00000164713/ENSG00000130755/ENSG00000057608/ENSG00000135218/ENSG00000170043/ENSG00000067560/ENSG00000023697/ENSG00000119396/ENSG00000080815/ENSG00000204389/ENSG00000151366/ENSG00000204388/ENSG00000123610/ENSG00000051523/ENSG00000067900/ENSG00000181467/ENSG00000103196/ENSG00000168092/ENSG00000072958/ENSG00000112697/ENSG00000169397/ENSG00000145703/ENSG00000170458/ENSG00000085265/ENSG00000116473/ENSG00000069424/ENSG00000149357/ENSG00000147533/ENSG00000104774/ENSG00000035403/ENSG00000111679/ENSG00000108219/ENSG00000111540/ENSG00000101307/ENSG00000162736/ENSG00000120868/ENSG00000235568/ENSG00000140319/ENSG00000173692/ENSG00000136279/ENSG00000018280/ENSG00000100030/ENSG00000078902/ENSG00000081237/ENSG00000064666/ENSG00000160796/ENSG00000104763/ENSG00000164733/ENSG00000002726/ENSG00000001561/ENSG00000092531/ENSG00000102580/ENSG00000100284/ENSG00000163636/ENSG00000105514/ENSG00000114098/ENSG00000060971/ENSG00000213281/ENSG00000131966/ENSG00000147813/ENSG00000141012/ENSG00000143119/ENSG00000103187/ENSG00000134996/ENSG00000169403/ENSG00000162688/ENSG00000185127/ENSG00000163464/ENSG00000109270/ENSG00000148218/ENSG00000011600/ENSG00000185896/ENSG00000254415/ENSG00000140575/ENSG00000135926/ENSG00000241839/ENSG00000105220/ENSG00000188404/ENSG00000149177/ENSG00000030582/ENSG00000129083/ENSG00000106348/ENSG00000099246/ENSG00000109320/ENSG00000091317/ENSG00000101558/ENSG00000068650/ENSG00000177105/ENSG00000155093/ENSG00000117984/ENSG00000137575/ENSG00000175582/ENSG00000140678/ENSG00000101152/ENSG00000137845/ENSG00000162704/ENSG00000111144/ENSG00000138413/ENSG00000163191/ENSG00000197405/ENSG00000138071/ENSG00000121691/ENSG00000169692/ENSG00000125810/ENSG00000118804/ENSG00000242550/ENSG00000131236/ENSG00000143226/ENSG00000198168/ENSG00000014216/ENSG00000008516/ENSG00000079739/ENSG00000149925/ENSG00000006534/ENSG00000169385/ENSG00000143862/ENSG00000131042/ENSG00000158825/ENSG00000035862/ENSG00000116815/ENSG00000096006/ENSG00000008394/ENSG00000134827/ENSG00000163993/ENSG00000137509/ENSG00000075651/ENSG00000084733/ENSG00000148180/ENSG00000171314/ENSG00000123338/ENSG00000069974/ENSG00000115271/ENSG00000146094/ENSG00000197249/ENSG00000067225/ENSG00000160255/ENSG00000163932/ENSG00000173083/ENSG00000204577/ENSG00000133063/ENSG00000100243/ENSG00000085719/ENSG00000012223/ENSG00000138246/ENSG00000105649/ENSG00000172322/ENSG00000135932/ENSG00000064601/ENSG00000109743/ENSG00000171051/ENSG00000166825/ENSG00000012779/ENSG00000085063/ENSG00000171049/ENSG00000000938/ENSG00000163736/ENSG00000196743/ENSG00000108405/ENSG00000135404/ENSG00000198053/ENSG00000116260/ENSG00000168461/ENSG00000171236/ENSG00000135677/ENSG00000182885/ENSG00000108828/ENSG00000169299/ENSG00000014257/ENSG00000170909/ENSG00000117115/ENSG00000196352/ENSG00000104043/ENSG00000058063/ENSG00000169896/ENSG00000257335/ENSG00000112062/ENSG00000109861/ENSG00000163220/ENSG00000171860/ENSG00000059804/ENSG00000142185/ENSG00000258227/ENSG00000101425/ENSG00000133805/ENSG00000100504/ENSG00000173930/ENSG00000026508/ENSG00000129450/ENSG00000008438/ENSG00000143546/ENSG00000148346/ENSG00000158869/ENSG00000203710/ENSG00000186431/ENSG00000021355/ENSG00000110203/ENSG00000079385/ENSG00000118520/ENSG00000136026/ENSG00000148175/ENSG00000160883/ENSG00000120306/ENSG00000112299/ENSG00000167613/ENSG00000166527/ENSG00000163754/ENSG00000100985/ENSG00000104918/ENSG00000102837/ENSG00000163221/ENSG00000183019/ENSG00000145287/ENSG00000257017/ENSG00000118113/ENSG00000139572/ENSG00000204936","C3__vs__C1_allD1dgetest.csv","REACTOME"
REACTOME.REACTOME_CREATION_OF_C4_AND_C2_ACTIVATORS,"REACTOME_CREATION_OF_C4_AND_C2_ACTIVATORS","REACTOME_CREATION_OF_C4_AND_C2_ACTIVATORS",44,0.812059379735211,3.01707765124346,0.000195045835771406,0.003679559611763,0.00283968407667486,645,"tags=75%, list=5%, signal=72%","ENSG00000211896/ENSG00000211892/ENSG00000211662/ENSG00000224373/ENSG00000243290/ENSG00000211679/ENSG00000244437/ENSG00000211949/ENSG00000241351/ENSG00000211959/ENSG00000211893/ENSG00000211956/ENSG00000211652/ENSG00000211673/ENSG00000240382/ENSG00000211653/ENSG00000211677/ENSG00000211941/ENSG00000211659/ENSG00000211598/ENSG00000211964/ENSG00000240864/ENSG00000243466/ENSG00000211938/ENSG00000211666/ENSG00000278196/ENSG00000211962/ENSG00000211651/ENSG00000239951/ENSG00000211648/ENSG00000270550/ENSG00000211955/ENSG00000211640","C3__vs__C1_allD1dgetest.csv","REACTOME"
REACTOME.REACTOME_INITIAL_TRIGGERING_OF_COMPLEMENT,"REACTOME_INITIAL_TRIGGERING_OF_COMPLEMENT","REACTOME_INITIAL_TRIGGERING_OF_COMPLEMENT",49,0.79056685143224,3.00523561939885,0.000194893782888326,0.003679559611763,0.00283968407667486,1649,"tags=82%, list=12%, signal=72%","ENSG00000211896/ENSG00000211892/ENSG00000211662/ENSG00000224373/ENSG00000243290/ENSG00000197766/ENSG00000211679/ENSG00000244437/ENSG00000211949/ENSG00000241351/ENSG00000211959/ENSG00000211893/ENSG00000211956/ENSG00000211652/ENSG00000211673/ENSG00000240382/ENSG00000211653/ENSG00000211677/ENSG00000211941/ENSG00000211659/ENSG00000211598/ENSG00000211964/ENSG00000240864/ENSG00000243466/ENSG00000211938/ENSG00000211666/ENSG00000278196/ENSG00000211962/ENSG00000211651/ENSG00000239951/ENSG00000211648/ENSG00000270550/ENSG00000211955/ENSG00000211640/ENSG00000197540/ENSG00000211668/ENSG00000243238/ENSG00000211660/ENSG00000211937/ENSG00000211663","C3__vs__C1_allD1dgetest.csv","REACTOME"
REACTOME.REACTOME_SCAVENGING_OF_HEME_FROM_PLASMA,"REACTOME_SCAVENGING_OF_HEME_FROM_PLASMA","REACTOME_SCAVENGING_OF_HEME_FROM_PLASMA",46,0.785621350864821,2.94230049679336,0.00019588638589618,0.003679559611763,0.00283968407667486,645,"tags=72%, list=5%, signal=69%","ENSG00000211662/ENSG00000224373/ENSG00000243290/ENSG00000211679/ENSG00000244437/ENSG00000211949/ENSG00000241351/ENSG00000211959/ENSG00000211956/ENSG00000211652/ENSG00000211895/ENSG00000211673/ENSG00000240382/ENSG00000211653/ENSG00000211677/ENSG00000211941/ENSG00000211659/ENSG00000132465/ENSG00000211890/ENSG00000211598/ENSG00000211964/ENSG00000240864/ENSG00000243466/ENSG00000211938/ENSG00000211666/ENSG00000278196/ENSG00000211962/ENSG00000211651/ENSG00000239951/ENSG00000211648/ENSG00000270550/ENSG00000211955/ENSG00000211640","C3__vs__C1_allD1dgetest.csv","REACTOME"
REACTOME.REACTOME_BINDING_AND_UPTAKE_OF_LIGANDS_BY_SCAVENGER_RECEPTORS,"REACTOME_BINDING_AND_UPTAKE_OF_LIGANDS_BY_SCAVENGER_RECEPTORS","REACTOME_BINDING_AND_UPTAKE_OF_LIGANDS_BY_SCAVENGER_RECEPTORS",60,0.736498192637333,2.91952042698728,0.000197550375345713,0.003679559611763,0.00283968407667486,1767,"tags=72%, list=13%, signal=63%","ENSG00000211662/ENSG00000224373/ENSG00000243290/ENSG00000211679/ENSG00000244437/ENSG00000211949/ENSG00000241351/ENSG00000211959/ENSG00000211956/ENSG00000211652/ENSG00000211895/ENSG00000211673/ENSG00000240382/ENSG00000211653/ENSG00000211677/ENSG00000211941/ENSG00000211659/ENSG00000132465/ENSG00000211890/ENSG00000211598/ENSG00000211964/ENSG00000240864/ENSG00000243466/ENSG00000074660/ENSG00000211938/ENSG00000211666/ENSG00000278196/ENSG00000211962/ENSG00000211651/ENSG00000239951/ENSG00000211648/ENSG00000270550/ENSG00000211955/ENSG00000211640/ENSG00000038945/ENSG00000073060/ENSG00000120694/ENSG00000211668/ENSG00000243238/ENSG00000211660/ENSG00000211937/ENSG00000211663/ENSG00000149428","C3__vs__C1_allD1dgetest.csv","REACTOME"
REACTOME.REACTOME_FCGR_ACTIVATION,"REACTOME_FCGR_ACTIVATION","REACTOME_FCGR_ACTIVATION",51,0.758444362378526,2.90746167538678,0.0001953125,0.003679559611763,0.00283968407667486,1649,"tags=78%, list=12%, signal=70%","ENSG00000211896/ENSG00000211892/ENSG00000211662/ENSG00000224373/ENSG00000243290/ENSG00000211679/ENSG00000244437/ENSG00000211949/ENSG00000241351/ENSG00000211959/ENSG00000211893/ENSG00000211956/ENSG00000211652/ENSG00000211673/ENSG00000240382/ENSG00000211653/ENSG00000211677/ENSG00000211941/ENSG00000211659/ENSG00000211598/ENSG00000211964/ENSG00000240864/ENSG00000243466/ENSG00000211938/ENSG00000211666/ENSG00000278196/ENSG00000211962/ENSG00000211651/ENSG00000239951/ENSG00000211648/ENSG00000270550/ENSG00000211955/ENSG00000211640/ENSG00000010810/ENSG00000160654/ENSG00000211668/ENSG00000243238/ENSG00000211660/ENSG00000211937/ENSG00000211663","C3__vs__C1_allD1dgetest.csv","REACTOME"
REACTOME.REACTOME_ROLE_OF_LAT2_NTAL_LAB_ON_CALCIUM_MOBILIZATION,"REACTOME_ROLE_OF_LAT2_NTAL_LAB_ON_CALCIUM_MOBILIZATION","REACTOME_ROLE_OF_LAT2_NTAL_LAB_ON_CALCIUM_MOBILIZATION",50,0.736111621877844,2.81278660906596,0.000194287934719254,0.003679559611763,0.00283968407667486,1649,"tags=72%, list=12%, signal=64%","ENSG00000211662/ENSG00000224373/ENSG00000243290/ENSG00000211679/ENSG00000244437/ENSG00000211949/ENSG00000241351/ENSG00000211959/ENSG00000211956/ENSG00000211652/ENSG00000211673/ENSG00000240382/ENSG00000211653/ENSG00000211677/ENSG00000211941/ENSG00000211659/ENSG00000211598/ENSG00000211964/ENSG00000240864/ENSG00000243466/ENSG00000211938/ENSG00000211666/ENSG00000278196/ENSG00000211962/ENSG00000211651/ENSG00000239951/ENSG00000211648/ENSG00000270550/ENSG00000211955/ENSG00000211640/ENSG00000010810/ENSG00000211668/ENSG00000243238/ENSG00000211660/ENSG00000211937/ENSG00000211663","C3__vs__C1_allD1dgetest.csv","REACTOME"
REACTOME.REACTOME_ANTIGEN_ACTIVATES_B_CELL_RECEPTOR_BCR_LEADING_TO_GENERATION_OF_SECOND_MESSENGERS,"REACTOME_ANTIGEN_ACTIVATES_B_CELL_RECEPTOR_BCR_LEADING_TO_GENERATION_OF_SECOND_MESSENGERS","REACTOME_ANTIGEN_ACTIVATES_B_CELL_RECEPTOR_BCR_LEADING_TO_GENERATION_OF_SECOND_MESSENGERS",65,0.680716995072299,2.73944474910453,0.000198216055500496,0.003679559611763,0.00283968407667486,681,"tags=48%, list=5%, signal=46%","ENSG00000211662/ENSG00000224373/ENSG00000243290/ENSG00000211679/ENSG00000244437/ENSG00000211949/ENSG00000241351/ENSG00000211959/ENSG00000211956/ENSG00000211652/ENSG00000211673/ENSG00000240382/ENSG00000211653/ENSG00000211677/ENSG00000211941/ENSG00000211659/ENSG00000211598/ENSG00000211964/ENSG00000240864/ENSG00000243466/ENSG00000211938/ENSG00000211666/ENSG00000278196/ENSG00000211962/ENSG00000211651/ENSG00000239951/ENSG00000211648/ENSG00000270550/ENSG00000211955/ENSG00000211640/ENSG00000010810","C3__vs__C1_allD1dgetest.csv","REACTOME"
REACTOME.REACTOME_RRNA_PROCESSING,"REACTOME_RRNA_PROCESSING","REACTOME_RRNA_PROCESSING",188,0.562950825586553,2.70199968955468,0.000209248796819418,0.003679559611763,0.00283968407667486,4244,"tags=73%, list=30%, signal=52%","ENSG00000213782/ENSG00000124787/ENSG00000141076/ENSG00000261236/ENSG00000223496/ENSG00000120699/ENSG00000055044/ENSG00000120800/ENSG00000105202/ENSG00000065268/ENSG00000141101/ENSG00000115368/ENSG00000077348/ENSG00000130713/ENSG00000167721/ENSG00000114767/ENSG00000164338/ENSG00000116251/ENSG00000071462/ENSG00000135372/ENSG00000165733/ENSG00000087269/ENSG00000163811/ENSG00000065183/ENSG00000115946/ENSG00000111641/ENSG00000100029/ENSG00000124614/ENSG00000165271/ENSG00000075914/ENSG00000130255/ENSG00000148843/ENSG00000162408/ENSG00000213923/ENSG00000145912/ENSG00000160214/ENSG00000198755/ENSG00000163584/ENSG00000171861/ENSG00000136942/ENSG00000161970/ENSG00000198242/ENSG00000278619/ENSG00000163938/ENSG00000117597/ENSG00000117395/ENSG00000150990/ENSG00000101361/ENSG00000110700/ENSG00000109534/ENSG00000164934/ENSG00000186468/ENSG00000178718/ENSG00000231500/ENSG00000122406/ENSG00000136718/ENSG00000063177/ENSG00000144713/ENSG00000105640/ENSG00000167526/ENSG00000119285/ENSG00000100316/ENSG00000089157/ENSG00000083845/ENSG00000115053/ENSG00000233927/ENSG00000114391/ENSG00000008988/ENSG00000197958/ENSG00000135521/ENSG00000171858/ENSG00000124383/ENSG00000142676/ENSG00000108298/ENSG00000071082/ENSG00000130935/ENSG00000135698/ENSG00000189306/ENSG00000164587/ENSG00000142541/ENSG00000117481/ENSG00000172809/ENSG00000168028/ENSG00000227057/ENSG00000165732/ENSG00000136891/ENSG00000123737/ENSG00000100138/ENSG00000142937/ENSG00000161016/ENSG00000148688/ENSG00000134987/ENSG00000120158/ENSG00000177600/ENSG00000138326/ENSG00000125691/ENSG00000197756/ENSG00000174444/ENSG00000171824/ENSG00000188846/ENSG00000182899/ENSG00000089009/ENSG00000112306/ENSG00000184967/ENSG00000109475/ENSG00000148303/ENSG00000177971/ENSG00000106344/ENSG00000137154/ENSG00000105193/ENSG00000177954/ENSG00000213741/ENSG00000137818/ENSG00000143947/ENSG00000115268/ENSG00000166441/ENSG00000122026/ENSG00000145592/ENSG00000112578/ENSG00000140988/ENSG00000086189/ENSG00000147604/ENSG00000163682/ENSG00000229117/ENSG00000149273/ENSG00000108651/ENSG00000162244/ENSG00000174748/ENSG00000118181/ENSG00000171863/ENSG00000105372/ENSG00000142534/ENSG00000145425/ENSG00000156482/ENSG00000221983/ENSG00000241370/ENSG00000141456","C3__vs__C1_allD1dgetest.csv","REACTOME"
REACTOME.REACTOME_FCERI_MEDIATED_MAPK_ACTIVATION,"REACTOME_FCERI_MEDIATED_MAPK_ACTIVATION","REACTOME_FCERI_MEDIATED_MAPK_ACTIVATION",66,0.661774559463499,2.67023984999942,0.000198728139904611,0.003679559611763,0.00283968407667486,645,"tags=48%, list=5%, signal=46%","ENSG00000211662/ENSG00000224373/ENSG00000243290/ENSG00000211679/ENSG00000244437/ENSG00000211949/ENSG00000241351/ENSG00000211959/ENSG00000211956/ENSG00000211652/ENSG00000211673/ENSG00000240382/ENSG00000211653/ENSG00000211677/ENSG00000211941/ENSG00000211659/ENSG00000211598/ENSG00000211964/ENSG00000177606/ENSG00000240864/ENSG00000243466/ENSG00000213658/ENSG00000211938/ENSG00000211666/ENSG00000278196/ENSG00000211962/ENSG00000211651/ENSG00000239951/ENSG00000211648/ENSG00000270550/ENSG00000211955/ENSG00000211640","C3__vs__C1_allD1dgetest.csv","REACTOME"
REACTOME.REACTOME_ROLE_OF_PHOSPHOLIPIDS_IN_PHAGOCYTOSIS,"REACTOME_ROLE_OF_PHOSPHOLIPIDS_IN_PHAGOCYTOSIS","REACTOME_ROLE_OF_PHOSPHOLIPIDS_IN_PHAGOCYTOSIS",62,0.669383183594113,2.66585276811351,0.00019790223629527,0.003679559611763,0.00283968407667486,1649,"tags=63%, list=12%, signal=56%","ENSG00000211896/ENSG00000211892/ENSG00000211662/ENSG00000224373/ENSG00000243290/ENSG00000211679/ENSG00000244437/ENSG00000211949/ENSG00000241351/ENSG00000211959/ENSG00000211893/ENSG00000211956/ENSG00000211652/ENSG00000211673/ENSG00000240382/ENSG00000211653/ENSG00000211677/ENSG00000211941/ENSG00000211659/ENSG00000211598/ENSG00000211964/ENSG00000240864/ENSG00000243466/ENSG00000211938/ENSG00000211666/ENSG00000278196/ENSG00000211962/ENSG00000211651/ENSG00000239951/ENSG00000211648/ENSG00000270550/ENSG00000211955/ENSG00000211640/ENSG00000160654/ENSG00000211668/ENSG00000243238/ENSG00000211660/ENSG00000211937/ENSG00000211663","C3__vs__C1_allD1dgetest.csv","REACTOME"
REACTOME.REACTOME_FCERI_MEDIATED_CA_2_MOBILIZATION,"REACTOME_FCERI_MEDIATED_CA_2_MOBILIZATION","REACTOME_FCERI_MEDIATED_CA_2_MOBILIZATION",65,0.661420025544951,2.66178695265168,0.000198216055500496,0.003679559611763,0.00283968407667486,1789,"tags=58%, list=13%, signal=51%","ENSG00000211662/ENSG00000224373/ENSG00000243290/ENSG00000211679/ENSG00000244437/ENSG00000211949/ENSG00000241351/ENSG00000211959/ENSG00000211956/ENSG00000211652/ENSG00000211673/ENSG00000240382/ENSG00000211653/ENSG00000211677/ENSG00000211941/ENSG00000211659/ENSG00000211598/ENSG00000211964/ENSG00000240864/ENSG00000243466/ENSG00000213658/ENSG00000211938/ENSG00000211666/ENSG00000278196/ENSG00000211962/ENSG00000211651/ENSG00000239951/ENSG00000211648/ENSG00000270550/ENSG00000211955/ENSG00000211640/ENSG00000211668/ENSG00000243238/ENSG00000211660/ENSG00000211937/ENSG00000211663/ENSG00000074966/ENSG00000101096","C3__vs__C1_allD1dgetest.csv","REACTOME"
REACTOME.REACTOME_EUKARYOTIC_TRANSLATION_ELONGATION,"REACTOME_EUKARYOTIC_TRANSLATION_ELONGATION","REACTOME_EUKARYOTIC_TRANSLATION_ELONGATION",84,0.624426583938901,2.63415333854245,0.000199282582702272,0.003679559611763,0.00283968407667486,4237,"tags=85%, list=30%, signal=60%","ENSG00000116251/ENSG00000124614/ENSG00000130255/ENSG00000198755/ENSG00000163584/ENSG00000136942/ENSG00000161970/ENSG00000198242/ENSG00000110700/ENSG00000186468/ENSG00000231500/ENSG00000122406/ENSG00000063177/ENSG00000144713/ENSG00000105640/ENSG00000167526/ENSG00000100316/ENSG00000089157/ENSG00000083845/ENSG00000233927/ENSG00000114391/ENSG00000008988/ENSG00000197958/ENSG00000171858/ENSG00000142676/ENSG00000108298/ENSG00000071082/ENSG00000164587/ENSG00000142541/ENSG00000172809/ENSG00000168028/ENSG00000142937/ENSG00000161016/ENSG00000177600/ENSG00000138326/ENSG00000125691/ENSG00000197756/ENSG00000174444/ENSG00000188846/ENSG00000182899/ENSG00000089009/ENSG00000112306/ENSG00000114942/ENSG00000109475/ENSG00000148303/ENSG00000137154/ENSG00000105193/ENSG00000177954/ENSG00000213741/ENSG00000137818/ENSG00000143947/ENSG00000115268/ENSG00000166441/ENSG00000122026/ENSG00000145592/ENSG00000140988/ENSG00000147604/ENSG00000163682/ENSG00000229117/ENSG00000149273/ENSG00000162244/ENSG00000156508/ENSG00000174748/ENSG00000118181/ENSG00000171863/ENSG00000105372/ENSG00000142534/ENSG00000145425/ENSG00000156482/ENSG00000167658/ENSG00000221983","C3__vs__C1_allD1dgetest.csv","REACTOME"
REACTOME.REACTOME_COMPLEMENT_CASCADE,"REACTOME_COMPLEMENT_CASCADE","REACTOME_COMPLEMENT_CASCADE",66,0.646510356512602,2.60864926387745,0.000198728139904611,0.003679559611763,0.00283968407667486,1649,"tags=65%, list=12%, signal=58%","ENSG00000211896/ENSG00000149131/ENSG00000211892/ENSG00000211662/ENSG00000224373/ENSG00000243290/ENSG00000197766/ENSG00000211679/ENSG00000244437/ENSG00000211949/ENSG00000241351/ENSG00000211959/ENSG00000211893/ENSG00000211956/ENSG00000211652/ENSG00000211673/ENSG00000240382/ENSG00000211653/ENSG00000211677/ENSG00000211941/ENSG00000211659/ENSG00000211598/ENSG00000211964/ENSG00000240864/ENSG00000243466/ENSG00000211938/ENSG00000211666/ENSG00000278196/ENSG00000211962/ENSG00000211651/ENSG00000239951/ENSG00000211648/ENSG00000270550/ENSG00000000971/ENSG00000211955/ENSG00000211640/ENSG00000106804/ENSG00000197540/ENSG00000211668/ENSG00000243238/ENSG00000211660/ENSG00000211937/ENSG00000211663","C3__vs__C1_allD1dgetest.csv","REACTOME"
REACTOME.REACTOME_RESPONSE_OF_EIF2AK4_GCN2_TO_AMINO_ACID_DEFICIENCY,"REACTOME_RESPONSE_OF_EIF2AK4_GCN2_TO_AMINO_ACID_DEFICIENCY","REACTOME_RESPONSE_OF_EIF2AK4_GCN2_TO_AMINO_ACID_DEFICIENCY",93,0.601632238377392,2.57867073958116,0.000201126307320998,0.003679559611763,0.00283968407667486,4237,"tags=80%, list=30%, signal=56%","ENSG00000162772/ENSG00000116251/ENSG00000124614/ENSG00000175197/ENSG00000130255/ENSG00000198755/ENSG00000163584/ENSG00000136942/ENSG00000161970/ENSG00000198242/ENSG00000110700/ENSG00000186468/ENSG00000231500/ENSG00000122406/ENSG00000063177/ENSG00000144713/ENSG00000105640/ENSG00000167526/ENSG00000100316/ENSG00000089157/ENSG00000083845/ENSG00000233927/ENSG00000114391/ENSG00000008988/ENSG00000197958/ENSG00000171858/ENSG00000128829/ENSG00000142676/ENSG00000108298/ENSG00000089154/ENSG00000071082/ENSG00000164587/ENSG00000142541/ENSG00000172809/ENSG00000168028/ENSG00000142937/ENSG00000101255/ENSG00000161016/ENSG00000177600/ENSG00000138326/ENSG00000125691/ENSG00000197756/ENSG00000174444/ENSG00000070669/ENSG00000188846/ENSG00000182899/ENSG00000089009/ENSG00000112306/ENSG00000109475/ENSG00000148303/ENSG00000137154/ENSG00000105193/ENSG00000177954/ENSG00000213741/ENSG00000137818/ENSG00000143947/ENSG00000115268/ENSG00000166441/ENSG00000122026/ENSG00000145592/ENSG00000140988/ENSG00000147604/ENSG00000163682/ENSG00000229117/ENSG00000149273/ENSG00000162244/ENSG00000174748/ENSG00000118181/ENSG00000171863/ENSG00000105372/ENSG00000142534/ENSG00000145425/ENSG00000156482/ENSG00000221983","C3__vs__C1_allD1dgetest.csv","REACTOME"
REACTOME.REACTOME_EUKARYOTIC_TRANSLATION_INITIATION,"REACTOME_EUKARYOTIC_TRANSLATION_INITIATION","REACTOME_EUKARYOTIC_TRANSLATION_INITIATION",110,0.584171862461674,2.57845486915333,0.000205128205128205,0.003679559611763,0.00283968407667486,5247,"tags=84%, list=37%, signal=53%","ENSG00000158417/ENSG00000116251/ENSG00000070785/ENSG00000106263/ENSG00000124614/ENSG00000130255/ENSG00000198755/ENSG00000163584/ENSG00000136942/ENSG00000161970/ENSG00000198242/ENSG00000110700/ENSG00000104131/ENSG00000186468/ENSG00000231500/ENSG00000122406/ENSG00000063177/ENSG00000144713/ENSG00000105640/ENSG00000167526/ENSG00000100316/ENSG00000089157/ENSG00000083845/ENSG00000233927/ENSG00000114391/ENSG00000008988/ENSG00000197958/ENSG00000171858/ENSG00000142676/ENSG00000108298/ENSG00000071082/ENSG00000164587/ENSG00000142541/ENSG00000104408/ENSG00000172809/ENSG00000168028/ENSG00000142937/ENSG00000161016/ENSG00000177600/ENSG00000138326/ENSG00000125691/ENSG00000197756/ENSG00000174444/ENSG00000188846/ENSG00000182899/ENSG00000089009/ENSG00000112306/ENSG00000109475/ENSG00000148303/ENSG00000137154/ENSG00000105193/ENSG00000177954/ENSG00000213741/ENSG00000137818/ENSG00000143947/ENSG00000115268/ENSG00000166441/ENSG00000122026/ENSG00000145592/ENSG00000140988/ENSG00000147604/ENSG00000163682/ENSG00000229117/ENSG00000149273/ENSG00000145191/ENSG00000162244/ENSG00000174748/ENSG00000118181/ENSG00000171863/ENSG00000105372/ENSG00000142534/ENSG00000145425/ENSG00000156482/ENSG00000221983/ENSG00000187840/ENSG00000184110/ENSG00000108107/ENSG00000161960/ENSG00000197728/ENSG00000178982/ENSG00000265681/ENSG00000182774/ENSG00000149806/ENSG00000134419/ENSG00000100129/ENSG00000175390/ENSG00000185088/ENSG00000149100/ENSG00000156976/ENSG00000163923/ENSG00000037241/ENSG00000147677","C3__vs__C1_allD1dgetest.csv","REACTOME"
REACTOME.REACTOME_RRNA_MODIFICATION_IN_THE_NUCLEUS_AND_CYTOSOL,"REACTOME_RRNA_MODIFICATION_IN_THE_NUCLEUS_AND_CYTOSOL","REACTOME_RRNA_MODIFICATION_IN_THE_NUCLEUS_AND_CYTOSOL",56,0.638264708140283,2.49691240494585,0.0001960399921584,0.003679559611763,0.00283968407667486,3736,"tags=71%, list=26%, signal=53%","ENSG00000213782/ENSG00000141076/ENSG00000055044/ENSG00000120800/ENSG00000105202/ENSG00000115368/ENSG00000114767/ENSG00000164338/ENSG00000071462/ENSG00000135372/ENSG00000165733/ENSG00000087269/ENSG00000163811/ENSG00000065183/ENSG00000115946/ENSG00000111641/ENSG00000165271/ENSG00000148843/ENSG00000145912/ENSG00000117597/ENSG00000150990/ENSG00000101361/ENSG00000109534/ENSG00000164934/ENSG00000136718/ENSG00000119285/ENSG00000124383/ENSG00000130935/ENSG00000189306/ENSG00000164587/ENSG00000227057/ENSG00000100138/ENSG00000134987/ENSG00000120158/ENSG00000184967/ENSG00000177971/ENSG00000137154/ENSG00000140988/ENSG00000086189/ENSG00000108651","C3__vs__C1_allD1dgetest.csv","REACTOME"
REACTOME.REACTOME_TRANSLATION,"REACTOME_TRANSLATION","REACTOME_TRANSLATION",274,0.494324557860646,2.48678222872895,0.000207598090097571,0.003679559611763,0.00283968407667486,5260,"tags=67%, list=37%, signal=43%","ENSG00000131368/ENSG00000143314/ENSG00000103356/ENSG00000135972/ENSG00000247626/ENSG00000243927/ENSG00000158417/ENSG00000144867/ENSG00000116874/ENSG00000116251/ENSG00000105364/ENSG00000133706/ENSG00000122140/ENSG00000070785/ENSG00000106263/ENSG00000125901/ENSG00000124608/ENSG00000196305/ENSG00000180992/ENSG00000124614/ENSG00000114686/ENSG00000204316/ENSG00000113048/ENSG00000130255/ENSG00000106305/ENSG00000116898/ENSG00000132300/ENSG00000198755/ENSG00000163584/ENSG00000204394/ENSG00000136942/ENSG00000161970/ENSG00000198242/ENSG00000174547/ENSG00000145982/ENSG00000166562/ENSG00000110700/ENSG00000090263/ENSG00000128626/ENSG00000104131/ENSG00000186468/ENSG00000231500/ENSG00000122406/ENSG00000063177/ENSG00000144713/ENSG00000105640/ENSG00000175581/ENSG00000143436/ENSG00000116120/ENSG00000167526/ENSG00000148187/ENSG00000100316/ENSG00000089157/ENSG00000204568/ENSG00000124802/ENSG00000083845/ENSG00000239789/ENSG00000179271/ENSG00000169288/ENSG00000233927/ENSG00000114391/ENSG00000008988/ENSG00000158042/ENSG00000197958/ENSG00000171858/ENSG00000142676/ENSG00000108298/ENSG00000156239/ENSG00000071082/ENSG00000262814/ENSG00000259494/ENSG00000104835/ENSG00000173141/ENSG00000137513/ENSG00000164587/ENSG00000142541/ENSG00000061794/ENSG00000090861/ENSG00000180817/ENSG00000104408/ENSG00000185608/ENSG00000172809/ENSG00000168028/ENSG00000142937/ENSG00000103342/ENSG00000161016/ENSG00000177600/ENSG00000138326/ENSG00000125691/ENSG00000116221/ENSG00000154719/ENSG00000197756/ENSG00000174444/ENSG00000137547/ENSG00000188846/ENSG00000182899/ENSG00000089009/ENSG00000112306/ENSG00000114942/ENSG00000109475/ENSG00000148303/ENSG00000137154/ENSG00000106591/ENSG00000105193/ENSG00000177954/ENSG00000213741/ENSG00000137818/ENSG00000132591/ENSG00000143947/ENSG00000115268/ENSG00000166441/ENSG00000122026/ENSG00000145592/ENSG00000140988/ENSG00000167862/ENSG00000147604/ENSG00000112996/ENSG00000011376/ENSG00000163682/ENSG00000229117/ENSG00000149273/ENSG00000145191/ENSG00000179115/ENSG00000162244/ENSG00000156508/ENSG00000125445/ENSG00000108826/ENSG00000182154/ENSG00000136628/ENSG00000174748/ENSG00000147586/ENSG00000065665/ENSG00000118181/ENSG00000183617/ENSG00000171863/ENSG00000198015/ENSG00000105372/ENSG00000065427/ENSG00000112651/ENSG00000136897/ENSG00000174780/ENSG00000168827/ENSG00000142534/ENSG00000172590/ENSG00000145425/ENSG00000156482/ENSG00000167658/ENSG00000221983/ENSG00000266472/ENSG00000187840/ENSG00000164022/ENSG00000184110/ENSG00000140105/ENSG00000108107/ENSG00000074071/ENSG00000134684/ENSG00000120333/ENSG00000161960/ENSG00000197728/ENSG00000178982/ENSG00000265681/ENSG00000214026/ENSG00000182774/ENSG00000115364/ENSG00000149806/ENSG00000117593/ENSG00000134419/ENSG00000100129/ENSG00000175390/ENSG00000085760/ENSG00000185088/ENSG00000134440/ENSG00000139131/ENSG00000144029/ENSG00000055950/ENSG00000149100/ENSG00000166902/ENSG00000156976/ENSG00000163923/ENSG00000037241/ENSG00000197345/ENSG00000147677/ENSG00000143374/ENSG00000132313","C3__vs__C1_allD1dgetest.csv","REACTOME"
REACTOME.REACTOME_FCGR3A_MEDIATED_IL10_SYNTHESIS,"REACTOME_FCGR3A_MEDIATED_IL10_SYNTHESIS","REACTOME_FCGR3A_MEDIATED_IL10_SYNTHESIS",71,0.608603963504561,2.48305457099672,0.000198530871550526,0.003679559611763,0.00283968407667486,1649,"tags=58%, list=12%, signal=51%","ENSG00000211896/ENSG00000211892/ENSG00000211662/ENSG00000224373/ENSG00000243290/ENSG00000211679/ENSG00000244437/ENSG00000211949/ENSG00000241351/ENSG00000211959/ENSG00000211893/ENSG00000211956/ENSG00000211652/ENSG00000211673/ENSG00000240382/ENSG00000211653/ENSG00000211677/ENSG00000211941/ENSG00000211659/ENSG00000211598/ENSG00000211964/ENSG00000240864/ENSG00000243466/ENSG00000211938/ENSG00000211666/ENSG00000278196/ENSG00000211962/ENSG00000211651/ENSG00000239951/ENSG00000211648/ENSG00000270550/ENSG00000211955/ENSG00000211640/ENSG00000010810/ENSG00000160654/ENSG00000211668/ENSG00000243238/ENSG00000211660/ENSG00000162104/ENSG00000211937/ENSG00000211663","C3__vs__C1_allD1dgetest.csv","REACTOME"
REACTOME.REACTOME_SRP_DEPENDENT_COTRANSLATIONAL_PROTEIN_TARGETING_TO_MEMBRANE,"REACTOME_SRP_DEPENDENT_COTRANSLATIONAL_PROTEIN_TARGETING_TO_MEMBRANE","REACTOME_SRP_DEPENDENT_COTRANSLATIONAL_PROTEIN_TARGETING_TO_MEMBRANE",104,0.550836809296654,2.40945428627722,0.000203500203500203,0.003679559611763,0.00283968407667486,4237,"tags=69%, list=30%, signal=49%","ENSG00000144867/ENSG00000116251/ENSG00000124614/ENSG00000130255/ENSG00000198755/ENSG00000163584/ENSG00000136942/ENSG00000161970/ENSG00000198242/ENSG00000166562/ENSG00000110700/ENSG00000186468/ENSG00000231500/ENSG00000122406/ENSG00000063177/ENSG00000144713/ENSG00000105640/ENSG00000167526/ENSG00000100316/ENSG00000089157/ENSG00000083845/ENSG00000233927/ENSG00000114391/ENSG00000008988/ENSG00000197958/ENSG00000171858/ENSG00000142676/ENSG00000108298/ENSG00000071082/ENSG00000164587/ENSG00000142541/ENSG00000172809/ENSG00000168028/ENSG00000142937/ENSG00000161016/ENSG00000177600/ENSG00000138326/ENSG00000125691/ENSG00000197756/ENSG00000174444/ENSG00000188846/ENSG00000182899/ENSG00000089009/ENSG00000112306/ENSG00000109475/ENSG00000148303/ENSG00000137154/ENSG00000105193/ENSG00000177954/ENSG00000213741/ENSG00000137818/ENSG00000143947/ENSG00000115268/ENSG00000166441/ENSG00000122026/ENSG00000145592/ENSG00000140988/ENSG00000147604/ENSG00000163682/ENSG00000229117/ENSG00000149273/ENSG00000162244/ENSG00000174748/ENSG00000065665/ENSG00000118181/ENSG00000171863/ENSG00000105372/ENSG00000174780/ENSG00000142534/ENSG00000145425/ENSG00000156482/ENSG00000221983","C3__vs__C1_allD1dgetest.csv","REACTOME"
REACTOME.REACTOME_NONSENSE_MEDIATED_DECAY_NMD,"REACTOME_NONSENSE_MEDIATED_DECAY_NMD","REACTOME_NONSENSE_MEDIATED_DECAY_NMD",106,0.546216253792871,2.39321939094795,0.000205380981721093,0.003679559611763,0.00283968407667486,4237,"tags=68%, list=30%, signal=48%","ENSG00000111196/ENSG00000116251/ENSG00000124614/ENSG00000130255/ENSG00000198755/ENSG00000163584/ENSG00000136942/ENSG00000161970/ENSG00000198242/ENSG00000110700/ENSG00000186468/ENSG00000231500/ENSG00000122406/ENSG00000063177/ENSG00000144713/ENSG00000105640/ENSG00000167526/ENSG00000100316/ENSG00000089157/ENSG00000083845/ENSG00000233927/ENSG00000114391/ENSG00000008988/ENSG00000197958/ENSG00000171858/ENSG00000142676/ENSG00000108298/ENSG00000071082/ENSG00000114503/ENSG00000164587/ENSG00000142541/ENSG00000172809/ENSG00000168028/ENSG00000142937/ENSG00000103342/ENSG00000161016/ENSG00000169062/ENSG00000177600/ENSG00000138326/ENSG00000125691/ENSG00000197756/ENSG00000174444/ENSG00000188846/ENSG00000182899/ENSG00000089009/ENSG00000112306/ENSG00000109475/ENSG00000148303/ENSG00000137154/ENSG00000105193/ENSG00000177954/ENSG00000213741/ENSG00000137818/ENSG00000143947/ENSG00000115268/ENSG00000166441/ENSG00000122026/ENSG00000145592/ENSG00000140988/ENSG00000147604/ENSG00000163682/ENSG00000229117/ENSG00000149273/ENSG00000162244/ENSG00000174748/ENSG00000118181/ENSG00000171863/ENSG00000105372/ENSG00000142534/ENSG00000145425/ENSG00000156482/ENSG00000221983","C3__vs__C1_allD1dgetest.csv","REACTOME"
REACTOME.REACTOME_SELENOAMINO_ACID_METABOLISM,"REACTOME_SELENOAMINO_ACID_METABOLISM","REACTOME_SELENOAMINO_ACID_METABOLISM",106,0.540987848465173,2.37031139264674,0.000205380981721093,0.003679559611763,0.00283968407667486,4406,"tags=77%, list=31%, signal=54%","ENSG00000116251/ENSG00000133706/ENSG00000179988/ENSG00000196305/ENSG00000132394/ENSG00000124614/ENSG00000130255/ENSG00000106305/ENSG00000198755/ENSG00000163584/ENSG00000136942/ENSG00000161970/ENSG00000198242/ENSG00000110700/ENSG00000186468/ENSG00000231500/ENSG00000122406/ENSG00000063177/ENSG00000144713/ENSG00000105640/ENSG00000167526/ENSG00000100316/ENSG00000089157/ENSG00000124802/ENSG00000083845/ENSG00000233927/ENSG00000114391/ENSG00000008988/ENSG00000197958/ENSG00000171858/ENSG00000142676/ENSG00000108298/ENSG00000071082/ENSG00000109618/ENSG00000164587/ENSG00000142541/ENSG00000172809/ENSG00000168028/ENSG00000101444/ENSG00000142937/ENSG00000161016/ENSG00000177600/ENSG00000138326/ENSG00000125691/ENSG00000197756/ENSG00000174444/ENSG00000188846/ENSG00000182899/ENSG00000089009/ENSG00000112306/ENSG00000109475/ENSG00000148303/ENSG00000137154/ENSG00000105193/ENSG00000177954/ENSG00000213741/ENSG00000187742/ENSG00000137818/ENSG00000132330/ENSG00000143947/ENSG00000115268/ENSG00000166441/ENSG00000122026/ENSG00000145592/ENSG00000140988/ENSG00000147604/ENSG00000163682/ENSG00000229117/ENSG00000149273/ENSG00000162244/ENSG00000136628/ENSG00000174748/ENSG00000118181/ENSG00000171863/ENSG00000105372/ENSG00000065427/ENSG00000142534/ENSG00000145425/ENSG00000156482/ENSG00000221983/ENSG00000164022/ENSG00000108107","C3__vs__C1_allD1dgetest.csv","REACTOME"
REACTOME.REACTOME_FCERI_MEDIATED_NF_KB_ACTIVATION,"REACTOME_FCERI_MEDIATED_NF_KB_ACTIVATION","REACTOME_FCERI_MEDIATED_NF_KB_ACTIVATION",111,0.533430573614495,2.35772354491798,0.000205170291341814,0.003679559611763,0.00283968407667486,645,"tags=27%, list=5%, signal=26%","ENSG00000211662/ENSG00000224373/ENSG00000243290/ENSG00000211679/ENSG00000244437/ENSG00000211949/ENSG00000241351/ENSG00000211959/ENSG00000211956/ENSG00000211652/ENSG00000211673/ENSG00000240382/ENSG00000211653/ENSG00000211677/ENSG00000211941/ENSG00000211659/ENSG00000211598/ENSG00000211964/ENSG00000240864/ENSG00000243466/ENSG00000211938/ENSG00000211666/ENSG00000278196/ENSG00000211962/ENSG00000211651/ENSG00000239951/ENSG00000211648/ENSG00000270550/ENSG00000211955/ENSG00000211640","C3__vs__C1_allD1dgetest.csv","REACTOME"
REACTOME.REACTOME_PARASITE_INFECTION,"REACTOME_PARASITE_INFECTION","REACTOME_PARASITE_INFECTION",94,0.545881539163658,2.3430949659815,0.00020259319286872,0.003679559611763,0.00283968407667486,681,"tags=36%, list=5%, signal=35%","ENSG00000211896/ENSG00000211892/ENSG00000211662/ENSG00000224373/ENSG00000243290/ENSG00000211679/ENSG00000244437/ENSG00000211949/ENSG00000241351/ENSG00000211959/ENSG00000211893/ENSG00000211956/ENSG00000211652/ENSG00000211673/ENSG00000240382/ENSG00000211653/ENSG00000211677/ENSG00000211941/ENSG00000211659/ENSG00000211598/ENSG00000211964/ENSG00000240864/ENSG00000243466/ENSG00000211938/ENSG00000211666/ENSG00000278196/ENSG00000211962/ENSG00000211651/ENSG00000239951/ENSG00000211648/ENSG00000270550/ENSG00000211955/ENSG00000211640/ENSG00000010810","C3__vs__C1_allD1dgetest.csv","REACTOME"
REACTOME.REACTOME_SARS_COV_2_MODULATES_HOST_TRANSLATION_MACHINERY,"REACTOME_SARS_COV_2_MODULATES_HOST_TRANSLATION_MACHINERY","REACTOME_SARS_COV_2_MODULATES_HOST_TRANSLATION_MACHINERY",47,0.611813934636501,2.3002782529481,0.000196502259775987,0.003679559611763,0.00283968407667486,4914,"tags=85%, list=35%, signal=56%","ENSG00000205571/ENSG00000092208/ENSG00000172062/ENSG00000139343/ENSG00000124614/ENSG00000167088/ENSG00000179409/ENSG00000110700/ENSG00000152147/ENSG00000186468/ENSG00000231500/ENSG00000182004/ENSG00000083845/ENSG00000233927/ENSG00000008988/ENSG00000171858/ENSG00000125743/ENSG00000164587/ENSG00000168028/ENSG00000142937/ENSG00000138326/ENSG00000112306/ENSG00000137154/ENSG00000105193/ENSG00000177954/ENSG00000213741/ENSG00000082516/ENSG00000143947/ENSG00000115268/ENSG00000140988/ENSG00000149273/ENSG00000118181/ENSG00000171863/ENSG00000105372/ENSG00000142534/ENSG00000145425/ENSG00000197728/ENSG00000182774/ENSG00000149806/ENSG00000134419","C3__vs__C1_allD1dgetest.csv","REACTOME"
REACTOME.REACTOME_DISEASES_OF_IMMUNE_SYSTEM,"REACTOME_DISEASES_OF_IMMUNE_SYSTEM","REACTOME_DISEASES_OF_IMMUNE_SYSTEM",24,-0.724793967203843,-2.29839782043132,0.000204582651391162,0.003679559611763,0.00283968407667486,3385,"tags=79%, list=24%, signal=60%","ENSG00000137462/ENSG00000110057/ENSG00000154589/ENSG00000174123/ENSG00000135218/ENSG00000213341/ENSG00000127666/ENSG00000150455/ENSG00000170458/ENSG00000198001/ENSG00000100906/ENSG00000174130/ENSG00000109320/ENSG00000136869/ENSG00000172936/ENSG00000174125/ENSG00000187554/ENSG00000163220/ENSG00000143546","C3__vs__C1_allD1dgetest.csv","REACTOME"
REACTOME.REACTOME_INFLUENZA_INFECTION,"REACTOME_INFLUENZA_INFECTION","REACTOME_INFLUENZA_INFECTION",147,0.48674823584051,2.25882257884993,0.000204582651391162,0.003679559611763,0.00283968407667486,4848,"tags=66%, list=34%, signal=44%","ENSG00000187608/ENSG00000163002/ENSG00000065150/ENSG00000116251/ENSG00000058804/ENSG00000095319/ENSG00000124614/ENSG00000085415/ENSG00000130255/ENSG00000196911/ENSG00000198755/ENSG00000163584/ENSG00000136942/ENSG00000161970/ENSG00000198242/ENSG00000110700/ENSG00000102900/ENSG00000186468/ENSG00000231500/ENSG00000122406/ENSG00000063177/ENSG00000144713/ENSG00000155561/ENSG00000105640/ENSG00000167526/ENSG00000100316/ENSG00000132182/ENSG00000089157/ENSG00000083845/ENSG00000233927/ENSG00000114391/ENSG00000008988/ENSG00000197958/ENSG00000171858/ENSG00000142676/ENSG00000108298/ENSG00000071082/ENSG00000163882/ENSG00000164587/ENSG00000142541/ENSG00000172809/ENSG00000168028/ENSG00000142937/ENSG00000161016/ENSG00000177600/ENSG00000138326/ENSG00000125691/ENSG00000197756/ENSG00000174444/ENSG00000188846/ENSG00000182899/ENSG00000089009/ENSG00000112306/ENSG00000108559/ENSG00000109475/ENSG00000148303/ENSG00000137154/ENSG00000105193/ENSG00000177954/ENSG00000213741/ENSG00000137818/ENSG00000143947/ENSG00000115268/ENSG00000166441/ENSG00000122026/ENSG00000145592/ENSG00000140988/ENSG00000182481/ENSG00000147604/ENSG00000163682/ENSG00000229117/ENSG00000149273/ENSG00000111581/ENSG00000143799/ENSG00000162244/ENSG00000132341/ENSG00000120253/ENSG00000174748/ENSG00000118181/ENSG00000030066/ENSG00000171863/ENSG00000105372/ENSG00000142534/ENSG00000055332/ENSG00000145425/ENSG00000156482/ENSG00000221983/ENSG00000144231/ENSG00000108107/ENSG00000113569/ENSG00000125450/ENSG00000197728/ENSG00000160917/ENSG00000265681/ENSG00000182774/ENSG00000149806/ENSG00000136243","C3__vs__C1_allD1dgetest.csv","REACTOME"
REACTOME.REACTOME_POTENTIAL_THERAPEUTICS_FOR_SARS,"REACTOME_POTENTIAL_THERAPEUTICS_FOR_SARS","REACTOME_POTENTIAL_THERAPEUTICS_FOR_SARS",122,0.498116891883886,2.24012425972876,0.000203915171288744,0.003679559611763,0.00283968407667486,1649,"tags=33%, list=12%, signal=29%","ENSG00000211662/ENSG00000224373/ENSG00000243290/ENSG00000211679/ENSG00000244437/ENSG00000211949/ENSG00000241351/ENSG00000211959/ENSG00000211956/ENSG00000211652/ENSG00000211673/ENSG00000240382/ENSG00000211653/ENSG00000211677/ENSG00000211941/ENSG00000211659/ENSG00000211598/ENSG00000211964/ENSG00000240864/ENSG00000243466/ENSG00000211938/ENSG00000211666/ENSG00000278196/ENSG00000211962/ENSG00000211651/ENSG00000239951/ENSG00000211648/ENSG00000270550/ENSG00000211955/ENSG00000211640/ENSG00000221946/ENSG00000164105/ENSG00000188389/ENSG00000115232/ENSG00000211668/ENSG00000243238/ENSG00000178035/ENSG00000211660/ENSG00000211937/ENSG00000211663","C3__vs__C1_allD1dgetest.csv","REACTOME"
REACTOME.REACTOME_RESPONSE_TO_ELEVATED_PLATELET_CYTOSOLIC_CA2,"REACTOME_RESPONSE_TO_ELEVATED_PLATELET_CYTOSOLIC_CA2","REACTOME_RESPONSE_TO_ELEVATED_PLATELET_CYTOSOLIC_CA2",92,-0.528075296258828,-2.23412065184669,0.000198925800676348,0.003679559611763,0.00283968407667486,2477,"tags=50%, list=18%, signal=41%","ENSG00000135218/ENSG00000198668/ENSG00000041353/ENSG00000116266/ENSG00000125257/ENSG00000072110/ENSG00000071127/ENSG00000115956/ENSG00000035403/ENSG00000010278/ENSG00000150630/ENSG00000105329/ENSG00000106366/ENSG00000137076/ENSG00000108518/ENSG00000172432/ENSG00000174175/ENSG00000055955/ENSG00000124491/ENSG00000163737/ENSG00000122862/ENSG00000142192/ENSG00000172757/ENSG00000113140/ENSG00000084234/ENSG00000138798/ENSG00000131236/ENSG00000149925/ENSG00000204424/ENSG00000164111/ENSG00000112419/ENSG00000197249/ENSG00000149781/ENSG00000198113/ENSG00000163736/ENSG00000135404/ENSG00000116260/ENSG00000198734/ENSG00000120885/ENSG00000138722/ENSG00000259207/ENSG00000159348/ENSG00000184500/ENSG00000076944/ENSG00000005961/ENSG00000019991","C3__vs__C1_allD1dgetest.csv","REACTOME"
REACTOME.REACTOME_SARS_COV_1_MODULATES_HOST_TRANSLATION_MACHINERY,"REACTOME_SARS_COV_1_MODULATES_HOST_TRANSLATION_MACHINERY","REACTOME_SARS_COV_1_MODULATES_HOST_TRANSLATION_MACHINERY",34,0.639078098772762,2.23293032060217,0.000195771339075959,0.003679559611763,0.00283968407667486,5085,"tags=97%, list=36%, signal=62%","ENSG00000124614/ENSG00000110700/ENSG00000186468/ENSG00000231500/ENSG00000083845/ENSG00000233927/ENSG00000008988/ENSG00000171858/ENSG00000164587/ENSG00000168028/ENSG00000142937/ENSG00000138326/ENSG00000112306/ENSG00000137154/ENSG00000105193/ENSG00000177954/ENSG00000213741/ENSG00000143947/ENSG00000115268/ENSG00000140988/ENSG00000149273/ENSG00000156508/ENSG00000135486/ENSG00000118181/ENSG00000171863/ENSG00000105372/ENSG00000142534/ENSG00000145425/ENSG00000197728/ENSG00000182774/ENSG00000149806/ENSG00000134419/ENSG00000185088","C3__vs__C1_allD1dgetest.csv","REACTOME"
REACTOME.REACTOME_PLATELET_ACTIVATION_SIGNALING_AND_AGGREGATION,"REACTOME_PLATELET_ACTIVATION_SIGNALING_AND_AGGREGATION","REACTOME_PLATELET_ACTIVATION_SIGNALING_AND_AGGREGATION",196,-0.459574367999964,-2.17854919867212,0.00019105846388995,0.003679559611763,0.00283968407667486,3058,"tags=52%, list=22%, signal=41%","ENSG00000153310/ENSG00000164535/ENSG00000166501/ENSG00000160691/ENSG00000143369/ENSG00000169704/ENSG00000145675/ENSG00000077044/ENSG00000127314/ENSG00000172354/ENSG00000204420/ENSG00000078369/ENSG00000088053/ENSG00000127920/ENSG00000135218/ENSG00000069966/ENSG00000198668/ENSG00000067560/ENSG00000103653/ENSG00000041353/ENSG00000116266/ENSG00000114450/ENSG00000125257/ENSG00000072110/ENSG00000071127/ENSG00000120063/ENSG00000177885/ENSG00000102882/ENSG00000123104/ENSG00000116473/ENSG00000115956/ENSG00000035403/ENSG00000111679/ENSG00000141968/ENSG00000121879/ENSG00000164924/ENSG00000010278/ENSG00000100030/ENSG00000150630/ENSG00000197943/ENSG00000186469/ENSG00000105329/ENSG00000106366/ENSG00000137076/ENSG00000150594/ENSG00000070831/ENSG00000108518/ENSG00000185245/ENSG00000134215/ENSG00000141480/ENSG00000105851/ENSG00000254087/ENSG00000172432/ENSG00000174175/ENSG00000055955/ENSG00000117400/ENSG00000124491/ENSG00000077420/ENSG00000163737/ENSG00000177105/ENSG00000122862/ENSG00000165682/ENSG00000142192/ENSG00000172757/ENSG00000128340/ENSG00000113140/ENSG00000084234/ENSG00000165025/ENSG00000138798/ENSG00000131236/ENSG00000149925/ENSG00000204424/ENSG00000116711/ENSG00000164111/ENSG00000065135/ENSG00000112419/ENSG00000156052/ENSG00000174021/ENSG00000074416/ENSG00000197249/ENSG00000163932/ENSG00000060558/ENSG00000051382/ENSG00000242616/ENSG00000149781/ENSG00000198113/ENSG00000163736/ENSG00000135404/ENSG00000116260/ENSG00000198734/ENSG00000196396/ENSG00000120885/ENSG00000138722/ENSG00000259207/ENSG00000159348/ENSG00000112062/ENSG00000184500/ENSG00000076944/ENSG00000005961/ENSG00000158869/ENSG00000019991","C3__vs__C1_allD1dgetest.csv","REACTOME"
REACTOME.REACTOME_ANTI_INFLAMMATORY_RESPONSE_FAVOURING_LEISHMANIA_PARASITE_INFECTION,"REACTOME_ANTI_INFLAMMATORY_RESPONSE_FAVOURING_LEISHMANIA_PARASITE_INFECTION","REACTOME_ANTI_INFLAMMATORY_RESPONSE_FAVOURING_LEISHMANIA_PARASITE_INFECTION",99,0.499842461275012,2.168847659375,0.000200440970134295,0.003679559611763,0.00283968407667486,681,"tags=36%, list=5%, signal=35%","ENSG00000211896/ENSG00000211892/ENSG00000211662/ENSG00000224373/ENSG00000243290/ENSG00000211679/ENSG00000244437/ENSG00000211949/ENSG00000241351/ENSG00000211959/ENSG00000211893/ENSG00000211956/ENSG00000211652/ENSG00000211673/ENSG00000240382/ENSG00000211653/ENSG00000211677/ENSG00000211941/ENSG00000211659/ENSG00000211598/ENSG00000211964/ENSG00000141096/ENSG00000240864/ENSG00000243466/ENSG00000211938/ENSG00000152207/ENSG00000211666/ENSG00000278196/ENSG00000211962/ENSG00000211651/ENSG00000239951/ENSG00000211648/ENSG00000270550/ENSG00000211955/ENSG00000211640/ENSG00000010810","C3__vs__C1_allD1dgetest.csv","REACTOME"
REACTOME.REACTOME_ACTIVATION_OF_THE_MRNA_UPON_BINDING_OF_THE_CAP_BINDING_COMPLEX_AND_EIFS_AND_SUBSEQUENT_BINDING_TO_43S,"REACTOME_ACTIVATION_OF_THE_MRNA_UPON_BINDING_OF_THE_CAP_BINDING_COMPLEX_AND_EIFS_AND_SUBSEQUENT_BINDING_TO_43S","REACTOME_ACTIVATION_OF_THE_MRNA_UPON_BINDING_OF_THE_CAP_BINDING_COMPLEX_AND_EIFS_AND_SUBSEQUENT_BINDING_TO_43S",55,0.555470289275924,2.16513351474204,0.000195083886071011,0.003679559611763,0.00283968407667486,5247,"tags=78%, list=37%, signal=49%","ENSG00000106263/ENSG00000124614/ENSG00000110700/ENSG00000104131/ENSG00000186468/ENSG00000231500/ENSG00000083845/ENSG00000233927/ENSG00000008988/ENSG00000171858/ENSG00000164587/ENSG00000104408/ENSG00000168028/ENSG00000142937/ENSG00000138326/ENSG00000112306/ENSG00000137154/ENSG00000105193/ENSG00000177954/ENSG00000213741/ENSG00000143947/ENSG00000115268/ENSG00000140988/ENSG00000149273/ENSG00000118181/ENSG00000171863/ENSG00000105372/ENSG00000142534/ENSG00000145425/ENSG00000187840/ENSG00000184110/ENSG00000161960/ENSG00000197728/ENSG00000178982/ENSG00000182774/ENSG00000149806/ENSG00000134419/ENSG00000100129/ENSG00000175390/ENSG00000185088/ENSG00000149100/ENSG00000156976/ENSG00000147677","C3__vs__C1_allD1dgetest.csv","REACTOME"
REACTOME.REACTOME_RHO_GTPASES_ACTIVATE_WASPS_AND_WAVES,"REACTOME_RHO_GTPASES_ACTIVATE_WASPS_AND_WAVES","REACTOME_RHO_GTPASES_ACTIVATE_WASPS_AND_WAVES",33,-0.631920361052128,-2.16201134077117,0.000205973223480947,0.003679559611763,0.00283968407667486,2238,"tags=55%, list=16%, signal=46%","ENSG00000055163/ENSG00000163466/ENSG00000177885/ENSG00000102882/ENSG00000061676/ENSG00000184009/ENSG00000100030/ENSG00000136754/ENSG00000130429/ENSG00000111229/ENSG00000070831/ENSG00000162704/ENSG00000138071/ENSG00000075624/ENSG00000115091/ENSG00000132970/ENSG00000123338/ENSG00000112290","C3__vs__C1_allD1dgetest.csv","REACTOME"
REACTOME.REACTOME_ER_TO_GOLGI_ANTEROGRADE_TRANSPORT,"REACTOME_ER_TO_GOLGI_ANTEROGRADE_TRANSPORT","REACTOME_ER_TO_GOLGI_ANTEROGRADE_TRANSPORT",132,-0.479986277797735,-2.1566630842666,0.000195694716242661,0.003679559611763,0.00283968407667486,4274,"tags=55%, list=30%, signal=39%","ENSG00000106636/ENSG00000141551/ENSG00000157020/ENSG00000184840/ENSG00000114988/ENSG00000100528/ENSG00000138768/ENSG00000137100/ENSG00000125875/ENSG00000169223/ENSG00000160218/ENSG00000101162/ENSG00000182400/ENSG00000086598/ENSG00000180398/ENSG00000143761/ENSG00000127824/ENSG00000138802/ENSG00000110075/ENSG00000183785/ENSG00000070182/ENSG00000148396/ENSG00000162236/ENSG00000144635/ENSG00000138073/ENSG00000077380/ENSG00000132912/ENSG00000119414/ENSG00000134265/ENSG00000126062/ENSG00000242247/ENSG00000150961/ENSG00000105063/ENSG00000204843/ENSG00000095139/ENSG00000168374/ENSG00000134287/ENSG00000206560/ENSG00000135720/ENSG00000108433/ENSG00000101160/ENSG00000265808/ENSG00000125814/ENSG00000170043/ENSG00000004059/ENSG00000073969/ENSG00000150527/ENSG00000174903/ENSG00000134970/ENSG00000092108/ENSG00000138069/ENSG00000131966/ENSG00000175203/ENSG00000077549/ENSG00000100934/ENSG00000184432/ENSG00000129083/ENSG00000138107/ENSG00000122218/ENSG00000167552/ENSG00000198898/ENSG00000116489/ENSG00000181029/ENSG00000158623/ENSG00000093183/ENSG00000152700/ENSG00000197249/ENSG00000085063/ENSG00000113615/ENSG00000163235/ENSG00000198734/ENSG00000196352/ENSG00000109861","C3__vs__C1_allD1dgetest.csv","REACTOME"
REACTOME.REACTOME_NCAM1_INTERACTIONS,"REACTOME_NCAM1_INTERACTIONS","REACTOME_NCAM1_INTERACTIONS",19,0.717502398560968,2.15262366988245,0.0001941370607649,0.003679559611763,0.00283968407667486,1658,"tags=58%, list=12%, signal=51%","ENSG00000182389/ENSG00000049089/ENSG00000149294/ENSG00000188157/ENSG00000067191/ENSG00000081052/ENSG00000142156/ENSG00000167535/ENSG00000142173/ENSG00000169031/ENSG00000100346","C3__vs__C1_allD1dgetest.csv","REACTOME"
REACTOME.REACTOME_RAB_GEFS_EXCHANGE_GTP_FOR_GDP_ON_RABS,"REACTOME_RAB_GEFS_EXCHANGE_GTP_FOR_GDP_ON_RABS","REACTOME_RAB_GEFS_EXCHANGE_GTP_FOR_GDP_ON_RABS",81,-0.518527155988551,-2.14334604099938,0.000199720391451967,0.003679559611763,0.00283968407667486,3915,"tags=62%, list=28%, signal=45%","ENSG00000168538/ENSG00000107036/ENSG00000003393/ENSG00000160218/ENSG00000108774/ENSG00000198837/ENSG00000182400/ENSG00000187994/ENSG00000105186/ENSG00000107521/ENSG00000080371/ENSG00000165219/ENSG00000119522/ENSG00000108953/ENSG00000143545/ENSG00000122674/ENSG00000153339/ENSG00000103111/ENSG00000133812/ENSG00000179331/ENSG00000171853/ENSG00000075785/ENSG00000057608/ENSG00000170043/ENSG00000119396/ENSG00000041353/ENSG00000184014/ENSG00000111540/ENSG00000174903/ENSG00000146574/ENSG00000115839/ENSG00000138069/ENSG00000118873/ENSG00000144566/ENSG00000100599/ENSG00000099246/ENSG00000107185/ENSG00000175582/ENSG00000154710/ENSG00000166128/ENSG00000181029/ENSG00000175984/ENSG00000084733/ENSG00000069974/ENSG00000123892/ENSG00000105649/ENSG00000168461/ENSG00000154917/ENSG00000118508/ENSG00000167994","C3__vs__C1_allD1dgetest.csv","REACTOME"
REACTOME.REACTOME_RAB_REGULATION_OF_TRAFFICKING,"REACTOME_RAB_REGULATION_OF_TRAFFICKING","REACTOME_RAB_REGULATION_OF_TRAFFICKING",110,-0.489280851687032,-2.13910903729689,0.000195045835771406,0.003679559611763,0.00283968407667486,3915,"tags=58%, list=28%, signal=42%","ENSG00000168538/ENSG00000107036/ENSG00000125875/ENSG00000168118/ENSG00000003393/ENSG00000160218/ENSG00000108774/ENSG00000198837/ENSG00000182400/ENSG00000170296/ENSG00000187994/ENSG00000105186/ENSG00000145979/ENSG00000107521/ENSG00000080371/ENSG00000165219/ENSG00000119522/ENSG00000142765/ENSG00000108953/ENSG00000143545/ENSG00000122674/ENSG00000153339/ENSG00000103111/ENSG00000133812/ENSG00000179331/ENSG00000171853/ENSG00000167291/ENSG00000075785/ENSG00000057608/ENSG00000170043/ENSG00000119396/ENSG00000041353/ENSG00000140941/ENSG00000103769/ENSG00000172007/ENSG00000184014/ENSG00000111540/ENSG00000174903/ENSG00000169221/ENSG00000146574/ENSG00000115839/ENSG00000138069/ENSG00000034713/ENSG00000095383/ENSG00000118873/ENSG00000144566/ENSG00000100599/ENSG00000132405/ENSG00000099246/ENSG00000107021/ENSG00000107185/ENSG00000175582/ENSG00000154710/ENSG00000166128/ENSG00000181029/ENSG00000175984/ENSG00000084733/ENSG00000069974/ENSG00000123892/ENSG00000105649/ENSG00000168461/ENSG00000154917/ENSG00000118508/ENSG00000167994","C3__vs__C1_allD1dgetest.csv","REACTOME"
REACTOME.REACTOME_DNA_STRAND_ELONGATION,"REACTOME_DNA_STRAND_ELONGATION","REACTOME_DNA_STRAND_ELONGATION",31,0.623467351959312,2.12433134405762,0.0001953125,0.003679559611763,0.00283968407667486,3382,"tags=68%, list=24%, signal=52%","ENSG00000101003/ENSG00000131153/ENSG00000168496/ENSG00000104738/ENSG00000147536/ENSG00000181938/ENSG00000106628/ENSG00000014138/ENSG00000073111/ENSG00000166508/ENSG00000093009/ENSG00000111445/ENSG00000112118/ENSG00000163918/ENSG00000133119/ENSG00000105486/ENSG00000100297/ENSG00000132646/ENSG00000132383/ENSG00000146143/ENSG00000198056","C3__vs__C1_allD1dgetest.csv","REACTOME"
REACTOME.REACTOME_SIGNALING_BY_THE_B_CELL_RECEPTOR_BCR,"REACTOME_SIGNALING_BY_THE_B_CELL_RECEPTOR_BCR","REACTOME_SIGNALING_BY_THE_B_CELL_RECEPTOR_BCR",141,0.456013425795775,2.10002369447334,0.000204792135981978,0.003679559611763,0.00283968407667486,749,"tags=23%, list=5%, signal=22%","ENSG00000211662/ENSG00000224373/ENSG00000243290/ENSG00000211679/ENSG00000244437/ENSG00000211949/ENSG00000241351/ENSG00000211959/ENSG00000211956/ENSG00000211652/ENSG00000211673/ENSG00000240382/ENSG00000211653/ENSG00000211677/ENSG00000211941/ENSG00000211659/ENSG00000211598/ENSG00000211964/ENSG00000240864/ENSG00000243466/ENSG00000211938/ENSG00000211666/ENSG00000278196/ENSG00000211962/ENSG00000211651/ENSG00000239951/ENSG00000211648/ENSG00000270550/ENSG00000211955/ENSG00000211640/ENSG00000010810/ENSG00000152689","C3__vs__C1_allD1dgetest.csv","REACTOME"
REACTOME.REACTOME_EXTRACELLULAR_MATRIX_ORGANIZATION,"REACTOME_EXTRACELLULAR_MATRIX_ORGANIZATION","REACTOME_EXTRACELLULAR_MATRIX_ORGANIZATION",153,-0.455957789556467,-2.09147693973012,0.000193798449612403,0.003679559611763,0.00283968407667486,2130,"tags=35%, list=15%, signal=30%","ENSG00000122884/ENSG00000072110/ENSG00000126247/ENSG00000162736/ENSG00000163359/ENSG00000119681/ENSG00000175309/ENSG00000082781/ENSG00000164733/ENSG00000150093/ENSG00000105329/ENSG00000106366/ENSG00000083444/ENSG00000144668/ENSG00000116962/ENSG00000049323/ENSG00000178209/ENSG00000153113/ENSG00000072682/ENSG00000140564/ENSG00000142192/ENSG00000117984/ENSG00000140678/ENSG00000137845/ENSG00000113140/ENSG00000171812/ENSG00000014216/ENSG00000008516/ENSG00000035862/ENSG00000037749/ENSG00000129038/ENSG00000138080/ENSG00000160255/ENSG00000105376/ENSG00000152952/ENSG00000125845/ENSG00000166086/ENSG00000050767/ENSG00000166147/ENSG00000259207/ENSG00000169896/ENSG00000168615/ENSG00000130309/ENSG00000026508/ENSG00000196878/ENSG00000162949/ENSG00000005961/ENSG00000132205/ENSG00000079385/ENSG00000100985/ENSG00000065618/ENSG00000135424/ENSG00000118113/ENSG00000163710","C3__vs__C1_allD1dgetest.csv","REACTOME"
REACTOME.REACTOME_MITOCHONDRIAL_TRANSLATION,"REACTOME_MITOCHONDRIAL_TRANSLATION","REACTOME_MITOCHONDRIAL_TRANSLATION",90,0.4843163753616,2.06352820963492,0.00020116676725005,0.003679559611763,0.00283968407667486,5260,"tags=63%, list=37%, signal=40%","ENSG00000131368/ENSG00000143314/ENSG00000135972/ENSG00000243927/ENSG00000105364/ENSG00000122140/ENSG00000125901/ENSG00000180992/ENSG00000114686/ENSG00000204316/ENSG00000113048/ENSG00000116898/ENSG00000132300/ENSG00000174547/ENSG00000090263/ENSG00000128626/ENSG00000175581/ENSG00000143436/ENSG00000148187/ENSG00000204568/ENSG00000239789/ENSG00000179271/ENSG00000169288/ENSG00000158042/ENSG00000262814/ENSG00000259494/ENSG00000173141/ENSG00000061794/ENSG00000185608/ENSG00000116221/ENSG00000154719/ENSG00000137547/ENSG00000106591/ENSG00000132591/ENSG00000167862/ENSG00000112996/ENSG00000125445/ENSG00000108826/ENSG00000182154/ENSG00000147586/ENSG00000183617/ENSG00000198015/ENSG00000112651/ENSG00000136897/ENSG00000168827/ENSG00000172590/ENSG00000266472/ENSG00000074071/ENSG00000120333/ENSG00000214026/ENSG00000115364/ENSG00000085760/ENSG00000144029/ENSG00000055950/ENSG00000166902/ENSG00000197345/ENSG00000132313","C3__vs__C1_allD1dgetest.csv","REACTOME"
REACTOME.REACTOME_IMMUNOREGULATORY_INTERACTIONS_BETWEEN_A_LYMPHOID_AND_A_NON_LYMPHOID_CELL,"REACTOME_IMMUNOREGULATORY_INTERACTIONS_BETWEEN_A_LYMPHOID_AND_A_NON_LYMPHOID_CELL","REACTOME_IMMUNOREGULATORY_INTERACTIONS_BETWEEN_A_LYMPHOID_AND_A_NON_LYMPHOID_CELL",133,0.451096952819661,2.05655846066677,0.000204750204750205,0.003679559611763,0.00283968407667486,1649,"tags=41%, list=12%, signal=36%","ENSG00000088827/ENSG00000211662/ENSG00000224373/ENSG00000243290/ENSG00000211679/ENSG00000244437/ENSG00000211949/ENSG00000241351/ENSG00000211959/ENSG00000134545/ENSG00000211956/ENSG00000211652/ENSG00000211673/ENSG00000240382/ENSG00000211653/ENSG00000211677/ENSG00000211941/ENSG00000211659/ENSG00000211598/ENSG00000211964/ENSG00000240864/ENSG00000243466/ENSG00000213809/ENSG00000099866/ENSG00000211938/ENSG00000211666/ENSG00000278196/ENSG00000211962/ENSG00000211651/ENSG00000239951/ENSG00000211648/ENSG00000158481/ENSG00000270550/ENSG00000211955/ENSG00000139187/ENSG00000211640/ENSG00000134539/ENSG00000153563/ENSG00000111796/ENSG00000153283/ENSG00000109943/ENSG00000150045/ENSG00000160654/ENSG00000172116/ENSG00000115232/ENSG00000069493/ENSG00000198851/ENSG00000211668/ENSG00000167633/ENSG00000243238/ENSG00000211660/ENSG00000117281/ENSG00000211937/ENSG00000211663","C3__vs__C1_allD1dgetest.csv","REACTOME"
REACTOME.REACTOME_FCGAMMA_RECEPTOR_FCGR_DEPENDENT_PHAGOCYTOSIS,"REACTOME_FCGAMMA_RECEPTOR_FCGR_DEPENDENT_PHAGOCYTOSIS","REACTOME_FCGAMMA_RECEPTOR_FCGR_DEPENDENT_PHAGOCYTOSIS",119,0.454933992480563,2.03548621042997,0.000204081632653061,0.003679559611763,0.00283968407667486,681,"tags=29%, list=5%, signal=27%","ENSG00000211896/ENSG00000211892/ENSG00000211662/ENSG00000224373/ENSG00000243290/ENSG00000211679/ENSG00000244437/ENSG00000211949/ENSG00000241351/ENSG00000211959/ENSG00000211893/ENSG00000211956/ENSG00000211652/ENSG00000211673/ENSG00000240382/ENSG00000211653/ENSG00000211677/ENSG00000211941/ENSG00000211659/ENSG00000211598/ENSG00000211964/ENSG00000240864/ENSG00000243466/ENSG00000211938/ENSG00000211666/ENSG00000278196/ENSG00000211962/ENSG00000211651/ENSG00000239951/ENSG00000211648/ENSG00000270550/ENSG00000211955/ENSG00000211640/ENSG00000010810","C3__vs__C1_allD1dgetest.csv","REACTOME"
REACTOME.REACTOME_ACTIVATION_OF_ATR_IN_RESPONSE_TO_REPLICATION_STRESS,"REACTOME_ACTIVATION_OF_ATR_IN_RESPONSE_TO_REPLICATION_STRESS","REACTOME_ACTIVATION_OF_ATR_IN_RESPONSE_TO_REPLICATION_STRESS",37,0.569438652125804,2.03258389743164,0.0001953125,0.003679559611763,0.00283968407667486,5050,"tags=81%, list=36%, signal=52%","ENSG00000164045/ENSG00000091651/ENSG00000104738/ENSG00000065328/ENSG00000085840/ENSG00000073111/ENSG00000166508/ENSG00000093009/ENSG00000111445/ENSG00000112118/ENSG00000163918/ENSG00000133119/ENSG00000094804/ENSG00000100297/ENSG00000132383/ENSG00000097046/ENSG00000172613/ENSG00000164815/ENSG00000175054/ENSG00000092853/ENSG00000006634/ENSG00000113456/ENSG00000164053/ENSG00000115942/ENSG00000076003/ENSG00000152942/ENSG00000149554/ENSG00000125885/ENSG00000106399/ENSG00000049541","C3__vs__C1_allD1dgetest.csv","REACTOME"
REACTOME.REACTOME_TRANSPORT_TO_THE_GOLGI_AND_SUBSEQUENT_MODIFICATION,"REACTOME_TRANSPORT_TO_THE_GOLGI_AND_SUBSEQUENT_MODIFICATION","REACTOME_TRANSPORT_TO_THE_GOLGI_AND_SUBSEQUENT_MODIFICATION",157,-0.433290445275908,-1.99419700445698,0.000193012931866435,0.003679559611763,0.00283968407667486,4274,"tags=53%, list=30%, signal=37%","ENSG00000106636/ENSG00000141551/ENSG00000157020/ENSG00000184840/ENSG00000114988/ENSG00000100528/ENSG00000138768/ENSG00000086062/ENSG00000137100/ENSG00000125875/ENSG00000169223/ENSG00000160218/ENSG00000101162/ENSG00000182400/ENSG00000086598/ENSG00000180398/ENSG00000179163/ENSG00000168282/ENSG00000143761/ENSG00000127824/ENSG00000138802/ENSG00000110075/ENSG00000183785/ENSG00000152127/ENSG00000070182/ENSG00000148396/ENSG00000162236/ENSG00000144635/ENSG00000138073/ENSG00000077380/ENSG00000161013/ENSG00000132912/ENSG00000119414/ENSG00000071073/ENSG00000134265/ENSG00000126062/ENSG00000242247/ENSG00000150961/ENSG00000105063/ENSG00000204843/ENSG00000095139/ENSG00000168374/ENSG00000134287/ENSG00000206560/ENSG00000135720/ENSG00000108433/ENSG00000101160/ENSG00000265808/ENSG00000125814/ENSG00000170043/ENSG00000004059/ENSG00000073969/ENSG00000150527/ENSG00000174903/ENSG00000134970/ENSG00000121578/ENSG00000092108/ENSG00000138069/ENSG00000131966/ENSG00000175203/ENSG00000077549/ENSG00000100934/ENSG00000184432/ENSG00000129083/ENSG00000138107/ENSG00000122218/ENSG00000111885/ENSG00000167552/ENSG00000198898/ENSG00000116489/ENSG00000181029/ENSG00000158623/ENSG00000093183/ENSG00000152700/ENSG00000158470/ENSG00000197249/ENSG00000110080/ENSG00000085063/ENSG00000113615/ENSG00000163235/ENSG00000198734/ENSG00000196352/ENSG00000109861","C3__vs__C1_allD1dgetest.csv","REACTOME"
REACTOME.REACTOME_RNA_POLYMERASE_III_TRANSCRIPTION_TERMINATION,"REACTOME_RNA_POLYMERASE_III_TRANSCRIPTION_TERMINATION","REACTOME_RNA_POLYMERASE_III_TRANSCRIPTION_TERMINATION",23,0.630532702061689,1.99315619566068,0.000195198126097989,0.003679559611763,0.00283968407667486,1443,"tags=35%, list=10%, signal=31%","ENSG00000162599/ENSG00000147862/ENSG00000100413/ENSG00000168495/ENSG00000171453/ENSG00000113356/ENSG00000008441/ENSG00000058600","C3__vs__C1_allD1dgetest.csv","REACTOME"
REACTOME.REACTOME_FC_EPSILON_RECEPTOR_FCERI_SIGNALING,"REACTOME_FC_EPSILON_RECEPTOR_FCERI_SIGNALING","REACTOME_FC_EPSILON_RECEPTOR_FCERI_SIGNALING",158,0.423654826546538,1.98266375459747,0.000207425845260319,0.003679559611763,0.00283968407667486,681,"tags=21%, list=5%, signal=20%","ENSG00000211662/ENSG00000224373/ENSG00000243290/ENSG00000211679/ENSG00000244437/ENSG00000211949/ENSG00000241351/ENSG00000211959/ENSG00000211956/ENSG00000211652/ENSG00000211673/ENSG00000240382/ENSG00000211653/ENSG00000211677/ENSG00000211941/ENSG00000211659/ENSG00000211598/ENSG00000211964/ENSG00000177606/ENSG00000240864/ENSG00000243466/ENSG00000213658/ENSG00000211938/ENSG00000211666/ENSG00000278196/ENSG00000211962/ENSG00000211651/ENSG00000239951/ENSG00000211648/ENSG00000270550/ENSG00000211955/ENSG00000211640/ENSG00000010810","C3__vs__C1_allD1dgetest.csv","REACTOME"
REACTOME.REACTOME_CELL_SURFACE_INTERACTIONS_AT_THE_VASCULAR_WALL,"REACTOME_CELL_SURFACE_INTERACTIONS_AT_THE_VASCULAR_WALL","REACTOME_CELL_SURFACE_INTERACTIONS_AT_THE_VASCULAR_WALL",130,0.432769985400106,1.9653745149015,0.000204666393778142,0.003679559611763,0.00283968407667486,1747,"tags=41%, list=12%, signal=36%","ENSG00000211662/ENSG00000224373/ENSG00000243290/ENSG00000211679/ENSG00000244437/ENSG00000211949/ENSG00000241351/ENSG00000211959/ENSG00000169439/ENSG00000211956/ENSG00000211652/ENSG00000211895/ENSG00000211673/ENSG00000240382/ENSG00000211653/ENSG00000211677/ENSG00000211941/ENSG00000211659/ENSG00000132465/ENSG00000211890/ENSG00000211598/ENSG00000211964/ENSG00000240864/ENSG00000243466/ENSG00000211938/ENSG00000211666/ENSG00000278196/ENSG00000211962/ENSG00000211651/ENSG00000239951/ENSG00000211648/ENSG00000270550/ENSG00000211955/ENSG00000211640/ENSG00000010810/ENSG00000019582/ENSG00000089012/ENSG00000173391/ENSG00000154188/ENSG00000115232/ENSG00000005884/ENSG00000124145/ENSG00000116824/ENSG00000155380/ENSG00000211668/ENSG00000122223/ENSG00000243238/ENSG00000211660/ENSG00000211937/ENSG00000211663/ENSG00000174775/ENSG00000092068/ENSG00000197471","C3__vs__C1_allD1dgetest.csv","REACTOME"
REACTOME.REACTOME_INTERFERON_ALPHA_BETA_SIGNALING,"REACTOME_INTERFERON_ALPHA_BETA_SIGNALING","REACTOME_INTERFERON_ALPHA_BETA_SIGNALING",61,0.490781783590755,1.94888035234623,0.000198216055500496,0.003679559611763,0.00283968407667486,1555,"tags=30%, list=11%, signal=26%","ENSG00000185745/ENSG00000134321/ENSG00000119917/ENSG00000187608/ENSG00000157601/ENSG00000111331/ENSG00000119922/ENSG00000126709/ENSG00000184979/ENSG00000172183/ENSG00000137265/ENSG00000132530/ENSG00000185338/ENSG00000111335/ENSG00000206341/ENSG00000164163/ENSG00000089127/ENSG00000135114","C3__vs__C1_allD1dgetest.csv","REACTOME"
REACTOME.REACTOME_COPI_MEDIATED_ANTEROGRADE_TRANSPORT,"REACTOME_COPI_MEDIATED_ANTEROGRADE_TRANSPORT","REACTOME_COPI_MEDIATED_ANTEROGRADE_TRANSPORT",83,-0.4616987215772,-1.91761284671783,0.000199920031987205,0.003679559611763,0.00283968407667486,4772,"tags=58%, list=34%, signal=39%","ENSG00000105669/ENSG00000133103/ENSG00000166847/ENSG00000167553/ENSG00000164597/ENSG00000168434/ENSG00000106636/ENSG00000184840/ENSG00000138768/ENSG00000137100/ENSG00000101162/ENSG00000086598/ENSG00000143761/ENSG00000127824/ENSG00000183785/ENSG00000070182/ENSG00000162236/ENSG00000144635/ENSG00000077380/ENSG00000132912/ENSG00000134265/ENSG00000126062/ENSG00000242247/ENSG00000204843/ENSG00000095139/ENSG00000168374/ENSG00000134287/ENSG00000135720/ENSG00000108433/ENSG00000125814/ENSG00000004059/ENSG00000073969/ENSG00000174903/ENSG00000134970/ENSG00000138069/ENSG00000131966/ENSG00000175203/ENSG00000077549/ENSG00000184432/ENSG00000129083/ENSG00000138107/ENSG00000122218/ENSG00000167552/ENSG00000198898/ENSG00000116489/ENSG00000158623/ENSG00000085063/ENSG00000196352","C3__vs__C1_allD1dgetest.csv","REACTOME"
REACTOME.REACTOME_CELLULAR_RESPONSE_TO_STARVATION,"REACTOME_CELLULAR_RESPONSE_TO_STARVATION","REACTOME_CELLULAR_RESPONSE_TO_STARVATION",142,0.414031981015811,1.9093190096396,0.000204373594931535,0.003679559611763,0.00283968407667486,4237,"tags=59%, list=30%, signal=42%","ENSG00000162772/ENSG00000174206/ENSG00000116251/ENSG00000124614/ENSG00000175197/ENSG00000111203/ENSG00000085415/ENSG00000130255/ENSG00000171130/ENSG00000198755/ENSG00000163584/ENSG00000136942/ENSG00000161970/ENSG00000198242/ENSG00000110700/ENSG00000186468/ENSG00000231500/ENSG00000122406/ENSG00000063177/ENSG00000144713/ENSG00000105640/ENSG00000167526/ENSG00000100316/ENSG00000089157/ENSG00000083845/ENSG00000233927/ENSG00000114391/ENSG00000008988/ENSG00000197958/ENSG00000171858/ENSG00000128829/ENSG00000142676/ENSG00000108298/ENSG00000089154/ENSG00000071082/ENSG00000164587/ENSG00000142541/ENSG00000154803/ENSG00000172809/ENSG00000167965/ENSG00000168028/ENSG00000188186/ENSG00000142937/ENSG00000101255/ENSG00000161016/ENSG00000177600/ENSG00000138326/ENSG00000125691/ENSG00000141564/ENSG00000197756/ENSG00000174444/ENSG00000070669/ENSG00000188846/ENSG00000182899/ENSG00000089009/ENSG00000112306/ENSG00000109475/ENSG00000148303/ENSG00000137154/ENSG00000105193/ENSG00000052795/ENSG00000177954/ENSG00000213741/ENSG00000137818/ENSG00000143947/ENSG00000115268/ENSG00000166441/ENSG00000122026/ENSG00000145592/ENSG00000140988/ENSG00000147604/ENSG00000163682/ENSG00000229117/ENSG00000149273/ENSG00000162244/ENSG00000174748/ENSG00000103148/ENSG00000118181/ENSG00000171863/ENSG00000105372/ENSG00000142534/ENSG00000145425/ENSG00000156482/ENSG00000221983","C3__vs__C1_allD1dgetest.csv","REACTOME"
REACTOME.REACTOME_TRNA_PROCESSING,"REACTOME_TRNA_PROCESSING","REACTOME_TRNA_PROCESSING",103,0.427129759056308,1.86346865780059,0.000203790503362543,0.003679559611763,0.00283968407667486,3915,"tags=45%, list=28%, signal=33%","ENSG00000163002/ENSG00000037897/ENSG00000213339/ENSG00000124787/ENSG00000113272/ENSG00000167272/ENSG00000189007/ENSG00000177192/ENSG00000182173/ENSG00000091127/ENSG00000166166/ENSG00000137760/ENSG00000174177/ENSG00000160193/ENSG00000058804/ENSG00000095319/ENSG00000043514/ENSG00000130299/ENSG00000085415/ENSG00000171103/ENSG00000154743/ENSG00000162623/ENSG00000102900/ENSG00000066651/ENSG00000178718/ENSG00000155561/ENSG00000122435/ENSG00000132182/ENSG00000126814/ENSG00000104907/ENSG00000145996/ENSG00000171262/ENSG00000198860/ENSG00000148688/ENSG00000108559/ENSG00000115970/ENSG00000104356/ENSG00000198874/ENSG00000111581/ENSG00000168806/ENSG00000132341/ENSG00000136628/ENSG00000155275/ENSG00000120253/ENSG00000241058/ENSG00000030066","C3__vs__C1_allD1dgetest.csv","REACTOME"
REACTOME.REACTOME_INTERLEUKIN_1_FAMILY_SIGNALING,"REACTOME_INTERLEUKIN_1_FAMILY_SIGNALING","REACTOME_INTERLEUKIN_1_FAMILY_SIGNALING",130,-0.411476932787781,-1.84486362217145,0.00019546520719312,0.003679559611763,0.00283968407667486,4172,"tags=52%, list=30%, signal=37%","ENSG00000159377/ENSG00000104825/ENSG00000136930/ENSG00000072135/ENSG00000168256/ENSG00000104518/ENSG00000169032/ENSG00000168610/ENSG00000041357/ENSG00000108671/ENSG00000135341/ENSG00000159352/ENSG00000142507/ENSG00000179295/ENSG00000150991/ENSG00000103035/ENSG00000161057/ENSG00000168884/ENSG00000140853/ENSG00000100804/ENSG00000175104/ENSG00000115602/ENSG00000113558/ENSG00000072803/ENSG00000073331/ENSG00000277791/ENSG00000131467/ENSG00000127947/ENSG00000175166/ENSG00000198909/ENSG00000175354/ENSG00000166167/ENSG00000169410/ENSG00000197170/ENSG00000100764/ENSG00000107968/ENSG00000213341/ENSG00000197885/ENSG00000143851/ENSG00000100902/ENSG00000111679/ENSG00000100519/ENSG00000102921/ENSG00000198001/ENSG00000095261/ENSG00000173692/ENSG00000110801/ENSG00000078902/ENSG00000100906/ENSG00000163636/ENSG00000109320/ENSG00000125538/ENSG00000142192/ENSG00000172936/ENSG00000134070/ENSG00000136689/ENSG00000174516/ENSG00000115594/ENSG00000196083/ENSG00000115604/ENSG00000012779/ENSG00000145365/ENSG00000090376/ENSG00000115607/ENSG00000115590/ENSG00000108984/ENSG00000163221","C3__vs__C1_allD1dgetest.csv","REACTOME"
REACTOME.REACTOME_REGULATION_OF_EXPRESSION_OF_SLITS_AND_ROBOS,"REACTOME_REGULATION_OF_EXPRESSION_OF_SLITS_AND_ROBOS","REACTOME_REGULATION_OF_EXPRESSION_OF_SLITS_AND_ROBOS",149,0.392763259495817,1.82578841585577,0.000205380981721093,0.003679559611763,0.00283968407667486,4237,"tags=51%, list=30%, signal=36%","ENSG00000154134/ENSG00000111196/ENSG00000116251/ENSG00000124614/ENSG00000130255/ENSG00000198755/ENSG00000163584/ENSG00000136942/ENSG00000161970/ENSG00000198242/ENSG00000110700/ENSG00000186468/ENSG00000231500/ENSG00000122406/ENSG00000063177/ENSG00000144713/ENSG00000105640/ENSG00000167526/ENSG00000100316/ENSG00000089157/ENSG00000083845/ENSG00000233927/ENSG00000114391/ENSG00000008988/ENSG00000197958/ENSG00000171858/ENSG00000142676/ENSG00000108298/ENSG00000071082/ENSG00000114503/ENSG00000164587/ENSG00000142541/ENSG00000172809/ENSG00000168028/ENSG00000142937/ENSG00000103342/ENSG00000100911/ENSG00000161016/ENSG00000169062/ENSG00000177600/ENSG00000138326/ENSG00000125691/ENSG00000197756/ENSG00000174444/ENSG00000188846/ENSG00000182899/ENSG00000089009/ENSG00000112306/ENSG00000109475/ENSG00000148303/ENSG00000137154/ENSG00000105193/ENSG00000177954/ENSG00000213741/ENSG00000137818/ENSG00000143947/ENSG00000115268/ENSG00000166441/ENSG00000122026/ENSG00000145592/ENSG00000140988/ENSG00000240065/ENSG00000147604/ENSG00000163682/ENSG00000229117/ENSG00000149273/ENSG00000162244/ENSG00000127922/ENSG00000174748/ENSG00000118181/ENSG00000171863/ENSG00000105372/ENSG00000142534/ENSG00000145425/ENSG00000156482/ENSG00000221983","C3__vs__C1_allD1dgetest.csv","REACTOME"
REACTOME.REACTOME_TOLL_LIKE_RECEPTOR_CASCADES,"REACTOME_TOLL_LIKE_RECEPTOR_CASCADES","REACTOME_TOLL_LIKE_RECEPTOR_CASCADES",146,-0.39900671489446,-1.81525487278866,0.000196463654223969,0.003679559611763,0.00283968407667486,3385,"tags=45%, list=24%, signal=34%","ENSG00000137462/ENSG00000166484/ENSG00000110057/ENSG00000168884/ENSG00000140853/ENSG00000109332/ENSG00000114738/ENSG00000102189/ENSG00000113575/ENSG00000175104/ENSG00000154589/ENSG00000112640/ENSG00000113558/ENSG00000072803/ENSG00000073331/ENSG00000135047/ENSG00000166167/ENSG00000136560/ENSG00000104695/ENSG00000174123/ENSG00000143387/ENSG00000135218/ENSG00000110330/ENSG00000107968/ENSG00000213341/ENSG00000197885/ENSG00000034152/ENSG00000127666/ENSG00000095015/ENSG00000150455/ENSG00000170458/ENSG00000102882/ENSG00000079805/ENSG00000108861/ENSG00000123268/ENSG00000102921/ENSG00000198001/ENSG00000100030/ENSG00000072401/ENSG00000197943/ENSG00000164733/ENSG00000100906/ENSG00000117676/ENSG00000174130/ENSG00000109320/ENSG00000136869/ENSG00000142192/ENSG00000172936/ENSG00000129465/ENSG00000134070/ENSG00000174516/ENSG00000068305/ENSG00000174125/ENSG00000160255/ENSG00000145365/ENSG00000090376/ENSG00000187554/ENSG00000071242/ENSG00000169896/ENSG00000112062/ENSG00000163220/ENSG00000101425/ENSG00000143546/ENSG00000108984/ENSG00000163221","C3__vs__C1_allD1dgetest.csv","REACTOME"
REACTOME.REACTOME_METABOLISM_OF_CARBOHYDRATES,"REACTOME_METABOLISM_OF_CARBOHYDRATES","REACTOME_METABOLISM_OF_CARBOHYDRATES",200,-0.366775268701857,-1.74223561810713,0.000191350937619594,0.003679559611763,0.00283968407667486,1651,"tags=24%, list=12%, signal=21%","ENSG00000114268/ENSG00000133800/ENSG00000141012/ENSG00000196371/ENSG00000162688/ENSG00000131873/ENSG00000105220/ENSG00000175040/ENSG00000169764/ENSG00000159399/ENSG00000074800/ENSG00000180767/ENSG00000235863/ENSG00000079739/ENSG00000149925/ENSG00000090020/ENSG00000187446/ENSG00000182197/ENSG00000125430/ENSG00000158470/ENSG00000114480/ENSG00000157350/ENSG00000180549/ENSG00000171314/ENSG00000147408/ENSG00000114378/ENSG00000111640/ENSG00000067225/ENSG00000173083/ENSG00000169826/ENSG00000138801/ENSG00000170340/ENSG00000181523/ENSG00000110080/ENSG00000166507/ENSG00000135677/ENSG00000165434/ENSG00000169299/ENSG00000111817/ENSG00000142657/ENSG00000068001/ENSG00000100504/ENSG00000026508/ENSG00000160883/ENSG00000123836/ENSG00000170525/ENSG00000163754","C3__vs__C1_allD1dgetest.csv","REACTOME"
REACTOME.REACTOME_SIGNALING_BY_INTERLEUKINS,"REACTOME_SIGNALING_BY_INTERLEUKINS","REACTOME_SIGNALING_BY_INTERLEUKINS",347,-0.33904597570689,-1.72442533279391,0.000191350937619594,0.003679559611763,0.00283968407667486,3333,"tags=39%, list=24%, signal=31%","ENSG00000161057/ENSG00000168884/ENSG00000180370/ENSG00000160712/ENSG00000140853/ENSG00000114738/ENSG00000185499/ENSG00000113575/ENSG00000100804/ENSG00000175104/ENSG00000115602/ENSG00000171223/ENSG00000120899/ENSG00000160691/ENSG00000165458/ENSG00000112640/ENSG00000113558/ENSG00000072803/ENSG00000145675/ENSG00000073331/ENSG00000134352/ENSG00000277791/ENSG00000131467/ENSG00000127947/ENSG00000175166/ENSG00000198909/ENSG00000090339/ENSG00000127314/ENSG00000175354/ENSG00000166167/ENSG00000169410/ENSG00000197170/ENSG00000100764/ENSG00000104695/ENSG00000166900/ENSG00000135218/ENSG00000107968/ENSG00000213341/ENSG00000177156/ENSG00000197885/ENSG00000143851/ENSG00000067182/ENSG00000034152/ENSG00000072062/ENSG00000100902/ENSG00000177885/ENSG00000114737/ENSG00000102882/ENSG00000108861/ENSG00000111679/ENSG00000123268/ENSG00000141968/ENSG00000100519/ENSG00000121879/ENSG00000102921/ENSG00000164924/ENSG00000198001/ENSG00000095261/ENSG00000173692/ENSG00000110801/ENSG00000113368/ENSG00000100030/ENSG00000078902/ENSG00000064666/ENSG00000150093/ENSG00000110395/ENSG00000137193/ENSG00000105329/ENSG00000100906/ENSG00000163636/ENSG00000100368/ENSG00000117676/ENSG00000119535/ENSG00000169403/ENSG00000106089/ENSG00000070831/ENSG00000135077/ENSG00000173757/ENSG00000254087/ENSG00000096968/ENSG00000109320/ENSG00000125538/ENSG00000124491/ENSG00000243646/ENSG00000142192/ENSG00000232810/ENSG00000172757/ENSG00000172936/ENSG00000100644/ENSG00000140678/ENSG00000165025/ENSG00000134070/ENSG00000177663/ENSG00000136689/ENSG00000116489/ENSG00000174516/ENSG00000136167/ENSG00000099985/ENSG00000103522/ENSG00000115594/ENSG00000100485/ENSG00000068305/ENSG00000196083/ENSG00000101336/ENSG00000105639/ENSG00000113916/ENSG00000115604/ENSG00000160255/ENSG00000026025/ENSG00000077238/ENSG00000170989/ENSG00000148834/ENSG00000051382/ENSG00000184557/ENSG00000171051/ENSG00000012779/ENSG00000145365/ENSG00000197632/ENSG00000156127/ENSG00000090376/ENSG00000135046/ENSG00000115607/ENSG00000071242/ENSG00000163823/ENSG00000169896/ENSG00000197272/ENSG00000112062/ENSG00000150281/ENSG00000116574/ENSG00000076944/ENSG00000115590/ENSG00000148346/ENSG00000108984/ENSG00000136634/ENSG00000100985/ENSG00000019991/ENSG00000163221","C3__vs__C1_allD1dgetest.csv","REACTOME"
REACTOME.REACTOME_LEISHMANIA_INFECTION,"REACTOME_LEISHMANIA_INFECTION","REACTOME_LEISHMANIA_INFECTION",175,0.357388636742366,1.7001409780039,0.000208376745155241,0.003679559611763,0.00283968407667486,681,"tags=22%, list=5%, signal=21%","ENSG00000211896/ENSG00000211892/ENSG00000211662/ENSG00000224373/ENSG00000243290/ENSG00000211679/ENSG00000244437/ENSG00000211949/ENSG00000241351/ENSG00000211959/ENSG00000211893/ENSG00000211956/ENSG00000211652/ENSG00000211673/ENSG00000240382/ENSG00000211653/ENSG00000211677/ENSG00000211941/ENSG00000211659/ENSG00000211598/ENSG00000211964/ENSG00000141096/ENSG00000177606/ENSG00000240864/ENSG00000243466/ENSG00000211938/ENSG00000152207/ENSG00000211666/ENSG00000278196/ENSG00000211962/ENSG00000211651/ENSG00000239951/ENSG00000211648/ENSG00000270550/ENSG00000211955/ENSG00000211640/ENSG00000188747/ENSG00000010810","C3__vs__C1_allD1dgetest.csv","REACTOME"
REACTOME.REACTOME_DNA_REPAIR,"REACTOME_DNA_REPAIR","REACTOME_DNA_REPAIR",294,0.323003621476074,1.63914863856802,0.000206739714699194,0.003679559611763,0.00283968407667486,3665,"tags=34%, list=26%, signal=25%","ENSG00000253729/ENSG00000187608/ENSG00000100479/ENSG00000136492/ENSG00000051341/ENSG00000197837/ENSG00000131944/ENSG00000075131/ENSG00000154920/ENSG00000174371/ENSG00000175643/ENSG00000166803/ENSG00000168496/ENSG00000276966/ENSG00000189046/ENSG00000132436/ENSG00000083093/ENSG00000144554/ENSG00000143476/ENSG00000183765/ENSG00000012061/ENSG00000126215/ENSG00000115392/ENSG00000101442/ENSG00000106628/ENSG00000140718/ENSG00000113522/ENSG00000109674/ENSG00000070501/ENSG00000123552/ENSG00000164808/ENSG00000158169/ENSG00000198690/ENSG00000129484/ENSG00000170430/ENSG00000141510/ENSG00000233822/ENSG00000187790/ENSG00000077152/ENSG00000065057/ENSG00000221829/ENSG00000111445/ENSG00000011485/ENSG00000111247/ENSG00000165392/ENSG00000070950/ENSG00000196584/ENSG00000137337/ENSG00000163918/ENSG00000140525/ENSG00000100823/ENSG00000076248/ENSG00000132781/ENSG00000020426/ENSG00000187741/ENSG00000112039/ENSG00000185379/ENSG00000104884/ENSG00000012048/ENSG00000108384/ENSG00000051180/ENSG00000005156/ENSG00000175792/ENSG00000133119/ENSG00000111602/ENSG00000020922/ENSG00000277224/ENSG00000110107/ENSG00000169689/ENSG00000084072/ENSG00000154328/ENSG00000067369/ENSG00000105486/ENSG00000095002/ENSG00000132646/ENSG00000132383/ENSG00000163882/ENSG00000177084/ENSG00000185504/ENSG00000172613/ENSG00000188486/ENSG00000156587/ENSG00000175054/ENSG00000092853/ENSG00000000460/ENSG00000166313/ENSG00000178295/ENSG00000140398/ENSG00000107643/ENSG00000136518/ENSG00000166199/ENSG00000145386/ENSG00000143947/ENSG00000112249/ENSG00000134574/ENSG00000182481/ENSG00000179262/ENSG00000102977/ENSG00000198924","C3__vs__C1_allD1dgetest.csv","REACTOME"
REACTOME.REACTOME_METABOLISM_OF_AMINO_ACIDS_AND_DERIVATIVES,"REACTOME_METABOLISM_OF_AMINO_ACIDS_AND_DERIVATIVES","REACTOME_METABOLISM_OF_AMINO_ACIDS_AND_DERIVATIVES",269,0.323629946474328,1.62619902540503,0.00020755500207555,0.003679559611763,0.00283968407667486,4349,"tags=49%, list=31%, signal=34%","ENSG00000178445/ENSG00000100116/ENSG00000139344/ENSG00000116649/ENSG00000099810/ENSG00000083123/ENSG00000176974/ENSG00000151552/ENSG00000139410/ENSG00000131844/ENSG00000105552/ENSG00000183010/ENSG00000008311/ENSG00000172508/ENSG00000116251/ENSG00000166532/ENSG00000133706/ENSG00000179988/ENSG00000156017/ENSG00000113924/ENSG00000196305/ENSG00000132394/ENSG00000106049/ENSG00000124614/ENSG00000171766/ENSG00000084110/ENSG00000130255/ENSG00000106305/ENSG00000198755/ENSG00000163584/ENSG00000176894/ENSG00000136942/ENSG00000161970/ENSG00000198242/ENSG00000163644/ENSG00000145293/ENSG00000130005/ENSG00000116984/ENSG00000110700/ENSG00000186468/ENSG00000181019/ENSG00000231500/ENSG00000127884/ENSG00000122406/ENSG00000063177/ENSG00000144713/ENSG00000125166/ENSG00000105640/ENSG00000167526/ENSG00000100316/ENSG00000089157/ENSG00000124802/ENSG00000083845/ENSG00000233927/ENSG00000114391/ENSG00000008988/ENSG00000197958/ENSG00000171858/ENSG00000116771/ENSG00000092621/ENSG00000142676/ENSG00000108298/ENSG00000071082/ENSG00000109618/ENSG00000128928/ENSG00000142920/ENSG00000164587/ENSG00000142541/ENSG00000115758/ENSG00000172809/ENSG00000168028/ENSG00000101444/ENSG00000142937/ENSG00000100911/ENSG00000161016/ENSG00000104951/ENSG00000177600/ENSG00000138326/ENSG00000125691/ENSG00000197756/ENSG00000174444/ENSG00000104524/ENSG00000070669/ENSG00000188846/ENSG00000182899/ENSG00000089009/ENSG00000112306/ENSG00000120053/ENSG00000183048/ENSG00000109475/ENSG00000148303/ENSG00000137154/ENSG00000105193/ENSG00000123505/ENSG00000177954/ENSG00000213741/ENSG00000187742/ENSG00000137818/ENSG00000132330/ENSG00000059573/ENSG00000143947/ENSG00000115268/ENSG00000166441/ENSG00000122026/ENSG00000145592/ENSG00000140988/ENSG00000240065/ENSG00000147604/ENSG00000153406/ENSG00000163682/ENSG00000102743/ENSG00000167720/ENSG00000229117/ENSG00000149273/ENSG00000162244/ENSG00000136628/ENSG00000127922/ENSG00000174748/ENSG00000118181/ENSG00000037757/ENSG00000171863/ENSG00000105372/ENSG00000065427/ENSG00000142534/ENSG00000103257/ENSG00000145425/ENSG00000156482/ENSG00000221983/ENSG00000137106/ENSG00000164022/ENSG00000166123","C3__vs__C1_allD1dgetest.csv","REACTOME"
REACTOME.REACTOME_INTERFERON_SIGNALING,"REACTOME_INTERFERON_SIGNALING","REACTOME_INTERFERON_SIGNALING",223,0.328347734576956,1.61254331379529,0.000207641196013289,0.003679559611763,0.00283968407667486,2300,"tags=25%, list=16%, signal=21%","ENSG00000185745/ENSG00000198502/ENSG00000134321/ENSG00000119917/ENSG00000179344/ENSG00000187608/ENSG00000138646/ENSG00000196126/ENSG00000157601/ENSG00000196735/ENSG00000223865/ENSG00000204287/ENSG00000111331/ENSG00000119922/ENSG00000126709/ENSG00000184979/ENSG00000125148/ENSG00000172183/ENSG00000163002/ENSG00000231389/ENSG00000131944/ENSG00000179583/ENSG00000137265/ENSG00000145349/ENSG00000132530/ENSG00000149294/ENSG00000185338/ENSG00000162654/ENSG00000111335/ENSG00000183347/ENSG00000115392/ENSG00000206341/ENSG00000158169/ENSG00000058804/ENSG00000164163/ENSG00000095319/ENSG00000163462/ENSG00000154451/ENSG00000089127/ENSG00000141510/ENSG00000187790/ENSG00000139546/ENSG00000181163/ENSG00000221829/ENSG00000135114/ENSG00000085415/ENSG00000196911/ENSG00000180228/ENSG00000124181/ENSG00000102900/ENSG00000187741/ENSG00000117228/ENSG00000112039/ENSG00000109971/ENSG00000120738/ENSG00000155561","C3__vs__C1_allD1dgetest.csv","REACTOME"
REACTOME.REACTOME_SIGNALING_BY_GPCR,"REACTOME_SIGNALING_BY_GPCR","REACTOME_SIGNALING_BY_GPCR",323,-0.31200782254898,-1.5733383423574,0.00019153418885271,0.003679559611763,0.00283968407667486,2529,"tags=32%, list=18%, signal=27%","ENSG00000133703/ENSG00000116584/ENSG00000127920/ENSG00000069966/ENSG00000198668/ENSG00000067560/ENSG00000132329/ENSG00000165801/ENSG00000163735/ENSG00000072062/ENSG00000067900/ENSG00000114450/ENSG00000160145/ENSG00000248099/ENSG00000120063/ENSG00000213654/ENSG00000177885/ENSG00000102882/ENSG00000123104/ENSG00000140030/ENSG00000163251/ENSG00000128165/ENSG00000141968/ENSG00000121879/ENSG00000170837/ENSG00000117298/ENSG00000100030/ENSG00000174233/ENSG00000198121/ENSG00000186469/ENSG00000150093/ENSG00000183484/ENSG00000198829/ENSG00000213281/ENSG00000117676/ENSG00000164850/ENSG00000107758/ENSG00000169403/ENSG00000163464/ENSG00000164885/ENSG00000121957/ENSG00000150594/ENSG00000070831/ENSG00000113749/ENSG00000127507/ENSG00000123360/ENSG00000134215/ENSG00000141480/ENSG00000213906/ENSG00000105851/ENSG00000004660/ENSG00000198055/ENSG00000005249/ENSG00000163737/ENSG00000142192/ENSG00000171700/ENSG00000125510/ENSG00000188191/ENSG00000161921/ENSG00000197405/ENSG00000108946/ENSG00000181631/ENSG00000110931/ENSG00000116711/ENSG00000065135/ENSG00000100485/ENSG00000156052/ENSG00000174021/ENSG00000074416/ENSG00000128271/ENSG00000126262/ENSG00000138835/ENSG00000163932/ENSG00000139132/ENSG00000157017/ENSG00000060558/ENSG00000170989/ENSG00000213903/ENSG00000242616/ENSG00000171051/ENSG00000114302/ENSG00000197993/ENSG00000171049/ENSG00000163736/ENSG00000113448/ENSG00000162881/ENSG00000135046/ENSG00000170425/ENSG00000125384/ENSG00000071242/ENSG00000163823/ENSG00000148926/ENSG00000196352/ENSG00000134489/ENSG00000163421/ENSG00000171860/ENSG00000138031/ENSG00000101188/ENSG00000136160/ENSG00000185897/ENSG00000174837/ENSG00000173578/ENSG00000139572","C3__vs__C1_allD1dgetest.csv","REACTOME"
REACTOME.REACTOME_TRANSPORT_OF_SMALL_MOLECULES,"REACTOME_TRANSPORT_OF_SMALL_MOLECULES","REACTOME_TRANSPORT_OF_SMALL_MOLECULES",440,-0.301569503289247,-1.568495059002,0.00018910741301059,0.003679559611763,0.00283968407667486,2833,"tags=28%, list=20%, signal=23%","ENSG00000277791/ENSG00000131100/ENSG00000131467/ENSG00000175166/ENSG00000225697/ENSG00000124786/ENSG00000172354/ENSG00000107331/ENSG00000147416/ENSG00000184730/ENSG00000197170/ENSG00000078369/ENSG00000127954/ENSG00000131389/ENSG00000119121/ENSG00000100764/ENSG00000100554/ENSG00000107560/ENSG00000162972/ENSG00000127920/ENSG00000069966/ENSG00000198668/ENSG00000113732/ENSG00000107566/ENSG00000058668/ENSG00000117528/ENSG00000072062/ENSG00000136868/ENSG00000176463/ENSG00000114450/ENSG00000100902/ENSG00000125257/ENSG00000140199/ENSG00000103769/ENSG00000135506/ENSG00000170385/ENSG00000124574/ENSG00000108846/ENSG00000136758/ENSG00000108528/ENSG00000100519/ENSG00000156026/ENSG00000075142/ENSG00000095261/ENSG00000173692/ENSG00000110801/ENSG00000129559/ENSG00000018280/ENSG00000174233/ENSG00000186469/ENSG00000114573/ENSG00000166377/ENSG00000047249/ENSG00000110446/ENSG00000163636/ENSG00000187688/ENSG00000130270/ENSG00000159720/ENSG00000140157/ENSG00000134294/ENSG00000180773/ENSG00000119899/ENSG00000140090/ENSG00000111199/ENSG00000163406/ENSG00000100979/ENSG00000143595/ENSG00000118564/ENSG00000065615/ENSG00000005249/ENSG00000068650/ENSG00000140564/ENSG00000107745/ENSG00000148700/ENSG00000168404/ENSG00000198363/ENSG00000119929/ENSG00000188191/ENSG00000141367/ENSG00000108946/ENSG00000129465/ENSG00000130164/ENSG00000181045/ENSG00000090020/ENSG00000141526/ENSG00000174021/ENSG00000152700/ENSG00000103569/ENSG00000115107/ENSG00000171488/ENSG00000064270/ENSG00000147475/ENSG00000197208/ENSG00000101187/ENSG00000175193/ENSG00000139433/ENSG00000166394/ENSG00000242616/ENSG00000138449/ENSG00000114302/ENSG00000240583/ENSG00000159216/ENSG00000170571/ENSG00000173262/ENSG00000123643/ENSG00000155097/ENSG00000138821/ENSG00000140479/ENSG00000104043/ENSG00000159348/ENSG00000058063/ENSG00000188037/ENSG00000160746/ENSG00000059804/ENSG00000142185/ENSG00000138031/ENSG00000197506/ENSG00000173930/ENSG00000167434/ENSG00000087237/ENSG00000079215/ENSG00000148346/ENSG00000169174/ENSG00000148175/ENSG00000054793","C3__vs__C1_allD1dgetest.csv","REACTOME"
REACTOME.REACTOME_COPII_MEDIATED_VESICLE_TRANSPORT,"REACTOME_COPII_MEDIATED_VESICLE_TRANSPORT","REACTOME_COPII_MEDIATED_VESICLE_TRANSPORT",63,-0.533128395462359,-2.10750538981295,0.000402252614641995,0.00573858558676159,0.0044287283894702,4382,"tags=67%, list=31%, signal=46%","ENSG00000167632/ENSG00000106636/ENSG00000141551/ENSG00000157020/ENSG00000114988/ENSG00000100528/ENSG00000138768/ENSG00000125875/ENSG00000169223/ENSG00000160218/ENSG00000182400/ENSG00000086598/ENSG00000180398/ENSG00000138802/ENSG00000110075/ENSG00000148396/ENSG00000162236/ENSG00000138073/ENSG00000119414/ENSG00000134265/ENSG00000150961/ENSG00000105063/ENSG00000206560/ENSG00000108433/ENSG00000101160/ENSG00000265808/ENSG00000125814/ENSG00000170043/ENSG00000073969/ENSG00000174903/ENSG00000092108/ENSG00000138069/ENSG00000100934/ENSG00000181029/ENSG00000093183/ENSG00000152700/ENSG00000197249/ENSG00000085063/ENSG00000113615/ENSG00000163235/ENSG00000198734/ENSG00000109861","C3__vs__C1_allD1dgetest.csv","REACTOME"
REACTOME.REACTOME_O_LINKED_GLYCOSYLATION_OF_MUCINS,"REACTOME_O_LINKED_GLYCOSYLATION_OF_MUCINS","REACTOME_O_LINKED_GLYCOSYLATION_OF_MUCINS",31,-0.62329851781961,-2.10513854750874,0.000409668168783286,0.00573858558676159,0.0044287283894702,921,"tags=39%, list=7%, signal=36%","ENSG00000141429/ENSG00000158470/ENSG00000157350/ENSG00000177191/ENSG00000170340/ENSG00000110080/ENSG00000257594/ENSG00000115339/ENSG00000176597/ENSG00000184005/ENSG00000143641/ENSG00000158089","C3__vs__C1_allD1dgetest.csv","REACTOME"
REACTOME.REACTOME_RAB_GERANYLGERANYLATION,"REACTOME_RAB_GERANYLGERANYLATION","REACTOME_RAB_GERANYLGERANYLATION",51,-0.550952599278431,-2.07910081151132,0.000409668168783286,0.00573858558676159,0.0044287283894702,3287,"tags=57%, list=23%, signal=44%","ENSG00000184007/ENSG00000080371/ENSG00000143545/ENSG00000179331/ENSG00000075785/ENSG00000172780/ENSG00000119396/ENSG00000041353/ENSG00000103769/ENSG00000172007/ENSG00000111540/ENSG00000174903/ENSG00000104388/ENSG00000138069/ENSG00000105514/ENSG00000144566/ENSG00000146955/ENSG00000099246/ENSG00000117280/ENSG00000175582/ENSG00000166128/ENSG00000084733/ENSG00000069974/ENSG00000139832/ENSG00000123892/ENSG00000105649/ENSG00000168461/ENSG00000154917/ENSG00000118508","C3__vs__C1_allD1dgetest.csv","REACTOME"
REACTOME.REACTOME_GLUCAGON_LIKE_PEPTIDE_1_GLP1_REGULATES_INSULIN_SECRETION,"REACTOME_GLUCAGON_LIKE_PEPTIDE_1_GLP1_REGULATES_INSULIN_SECRETION","REACTOME_GLUCAGON_LIKE_PEPTIDE_1_GLP1_REGULATES_INSULIN_SECRETION",26,-0.637672147215672,-2.05919309983548,0.000411437975725159,0.00573858558676159,0.0044287283894702,2738,"tags=73%, list=19%, signal=59%","ENSG00000087460/ENSG00000172354/ENSG00000078369/ENSG00000127920/ENSG00000069966/ENSG00000072062/ENSG00000114450/ENSG00000123104/ENSG00000116473/ENSG00000174233/ENSG00000186469/ENSG00000140575/ENSG00000005249/ENSG00000188191/ENSG00000108946/ENSG00000174021/ENSG00000242616/ENSG00000114302/ENSG00000178342","C3__vs__C1_allD1dgetest.csv","REACTOME"
REACTOME.REACTOME_AQUAPORIN_MEDIATED_TRANSPORT,"REACTOME_AQUAPORIN_MEDIATED_TRANSPORT","REACTOME_AQUAPORIN_MEDIATED_TRANSPORT",29,-0.617682622577092,-2.04544975702083,0.000410340582683627,0.00573858558676159,0.0044287283894702,2738,"tags=76%, list=19%, signal=61%","ENSG00000121281/ENSG00000087460/ENSG00000172354/ENSG00000078369/ENSG00000107560/ENSG00000127920/ENSG00000069966/ENSG00000072062/ENSG00000114450/ENSG00000103769/ENSG00000174233/ENSG00000186469/ENSG00000143595/ENSG00000005249/ENSG00000188191/ENSG00000108946/ENSG00000174021/ENSG00000103569/ENSG00000242616/ENSG00000114302/ENSG00000240583/ENSG00000138031","C3__vs__C1_allD1dgetest.csv","REACTOME"
REACTOME.REACTOME_COPI_INDEPENDENT_GOLGI_TO_ER_RETROGRADE_TRAFFIC,"REACTOME_COPI_INDEPENDENT_GOLGI_TO_ER_RETROGRADE_TRAFFIC","REACTOME_COPI_INDEPENDENT_GOLGI_TO_ER_RETROGRADE_TRAFFIC",41,-0.567103063882264,-2.04385299164901,0.000408914332447352,0.00573858558676159,0.0044287283894702,3796,"tags=63%, list=27%, signal=47%","ENSG00000101162/ENSG00000127824/ENSG00000183785/ENSG00000144635/ENSG00000077380/ENSG00000132912/ENSG00000204843/ENSG00000135720/ENSG00000007168/ENSG00000168092/ENSG00000115839/ENSG00000118873/ENSG00000131966/ENSG00000175203/ENSG00000077549/ENSG00000138107/ENSG00000099246/ENSG00000185963/ENSG00000175582/ENSG00000167552/ENSG00000198898/ENSG00000116489/ENSG00000141429/ENSG00000116711/ENSG00000154917/ENSG00000143641","C3__vs__C1_allD1dgetest.csv","REACTOME"
REACTOME.REACTOME_DEGRADATION_OF_THE_EXTRACELLULAR_MATRIX,"REACTOME_DEGRADATION_OF_THE_EXTRACELLULAR_MATRIX","REACTOME_DEGRADATION_OF_THE_EXTRACELLULAR_MATRIX",62,-0.510568832373823,-2.01187930162929,0.000404122044857547,0.00573858558676159,0.0044287283894702,2709,"tags=47%, list=19%, signal=38%","ENSG00000135047/ENSG00000092529/ENSG00000151651/ENSG00000143387/ENSG00000080815/ENSG00000135862/ENSG00000126247/ENSG00000162736/ENSG00000163359/ENSG00000175309/ENSG00000164733/ENSG00000116962/ENSG00000153113/ENSG00000140564/ENSG00000117984/ENSG00000137845/ENSG00000171812/ENSG00000014216/ENSG00000008516/ENSG00000035862/ENSG00000050767/ENSG00000166147/ENSG00000168615/ENSG00000026508/ENSG00000196878/ENSG00000162949/ENSG00000100985/ENSG00000065618/ENSG00000118113","C3__vs__C1_allD1dgetest.csv","REACTOME"
REACTOME.REACTOME_GPER1_SIGNALING,"REACTOME_GPER1_SIGNALING","REACTOME_GPER1_SIGNALING",32,-0.588768098460852,-2.00018087371031,0.000411692054343351,0.00573858558676159,0.0044287283894702,3382,"tags=69%, list=24%, signal=52%","ENSG00000114353/ENSG00000121281/ENSG00000087460/ENSG00000160691/ENSG00000172354/ENSG00000078369/ENSG00000127920/ENSG00000069966/ENSG00000072062/ENSG00000114450/ENSG00000174233/ENSG00000186469/ENSG00000150093/ENSG00000164850/ENSG00000005249/ENSG00000188191/ENSG00000108946/ENSG00000065135/ENSG00000174021/ENSG00000242616/ENSG00000114302/ENSG00000138031","C3__vs__C1_allD1dgetest.csv","REACTOME"
REACTOME.REACTOME_MAP2K_AND_MAPK_ACTIVATION,"REACTOME_MAP2K_AND_MAPK_ACTIVATION","REACTOME_MAP2K_AND_MAPK_ACTIVATION",32,-0.587877234347469,-1.99715440307556,0.000411692054343351,0.00573858558676159,0.0044287283894702,2770,"tags=62%, list=20%, signal=50%","ENSG00000127314/ENSG00000116586/ENSG00000133703/ENSG00000141068/ENSG00000103653/ENSG00000166913/ENSG00000102882/ENSG00000116473/ENSG00000035403/ENSG00000184009/ENSG00000100030/ENSG00000213281/ENSG00000137076/ENSG00000109270/ENSG00000140575/ENSG00000141480/ENSG00000077420/ENSG00000075624/ENSG00000259207/ENSG00000005961","C3__vs__C1_allD1dgetest.csv","REACTOME"
REACTOME.REACTOME_INTEGRATION_OF_ENERGY_METABOLISM,"REACTOME_INTEGRATION_OF_ENERGY_METABOLISM","REACTOME_INTEGRATION_OF_ENERGY_METABOLISM",71,-0.481884234286652,-1.94302194511249,0.00040281973816717,0.00573858558676159,0.0044287283894702,3382,"tags=56%, list=24%, signal=43%","ENSG00000114353/ENSG00000131473/ENSG00000121281/ENSG00000108788/ENSG00000154229/ENSG00000113575/ENSG00000087460/ENSG00000112640/ENSG00000277443/ENSG00000172354/ENSG00000078369/ENSG00000104695/ENSG00000127920/ENSG00000135218/ENSG00000069966/ENSG00000177156/ENSG00000123983/ENSG00000072062/ENSG00000114450/ENSG00000204310/ENSG00000163931/ENSG00000123104/ENSG00000116473/ENSG00000174233/ENSG00000159346/ENSG00000186469/ENSG00000106089/ENSG00000150594/ENSG00000140575/ENSG00000005249/ENSG00000188191/ENSG00000108946/ENSG00000156052/ENSG00000174021/ENSG00000060558/ENSG00000242616/ENSG00000114302/ENSG00000198216/ENSG00000138031/ENSG00000178342","C3__vs__C1_allD1dgetest.csv","REACTOME"
REACTOME.REACTOME_NCAM_SIGNALING_FOR_NEURITE_OUT_GROWTH,"REACTOME_NCAM_SIGNALING_FOR_NEURITE_OUT_GROWTH","REACTOME_NCAM_SIGNALING_FOR_NEURITE_OUT_GROWTH",38,0.540808756431116,1.94002426017836,0.000390777647518562,0.00573858558676159,0.0044287283894702,2390,"tags=45%, list=17%, signal=37%","ENSG00000100784/ENSG00000182389/ENSG00000049089/ENSG00000163554/ENSG00000010810/ENSG00000149294/ENSG00000188157/ENSG00000067191/ENSG00000081052/ENSG00000142156/ENSG00000167535/ENSG00000142173/ENSG00000169031/ENSG00000100346/ENSG00000174775/ENSG00000077782/ENSG00000137877","C3__vs__C1_allD1dgetest.csv","REACTOME"
REACTOME.REACTOME_FANCONI_ANEMIA_PATHWAY,"REACTOME_FANCONI_ANEMIA_PATHWAY","REACTOME_FANCONI_ANEMIA_PATHWAY",34,0.548868592395577,1.91773951312029,0.000391542678151919,0.00573858558676159,0.0044287283894702,4237,"tags=62%, list=30%, signal=43%","ENSG00000131944/ENSG00000154920/ENSG00000144554/ENSG00000012061/ENSG00000115392/ENSG00000158169/ENSG00000198690/ENSG00000187790/ENSG00000077152/ENSG00000221829/ENSG00000140525/ENSG00000187741/ENSG00000112039/ENSG00000169689/ENSG00000132383/ENSG00000185504/ENSG00000175054/ENSG00000143947/ENSG00000198924/ENSG00000164053/ENSG00000221983","C3__vs__C1_allD1dgetest.csv","REACTOME"
REACTOME.REACTOME_SNRNP_ASSEMBLY,"REACTOME_SNRNP_ASSEMBLY","REACTOME_SNRNP_ASSEMBLY",53,0.494208812212208,1.9097432847107,0.000391849529780564,0.00573858558676159,0.0044287283894702,3915,"tags=47%, list=28%, signal=34%","ENSG00000163002/ENSG00000205571/ENSG00000092208/ENSG00000172062/ENSG00000058804/ENSG00000095319/ENSG00000139343/ENSG00000085415/ENSG00000167088/ENSG00000179409/ENSG00000102900/ENSG00000152147/ENSG00000182004/ENSG00000155561/ENSG00000132182/ENSG00000074201/ENSG00000114503/ENSG00000125743/ENSG00000100462/ENSG00000108559/ENSG00000116455/ENSG00000082516/ENSG00000111581/ENSG00000120253/ENSG00000030066","C3__vs__C1_allD1dgetest.csv","REACTOME"
REACTOME.REACTOME_INTERLEUKIN_1_SIGNALING,"REACTOME_INTERLEUKIN_1_SIGNALING","REACTOME_INTERLEUKIN_1_SIGNALING",106,-0.435473826553968,-1.89011099609312,0.000389635690629262,0.00573858558676159,0.0044287283894702,4172,"tags=51%, list=30%, signal=36%","ENSG00000159377/ENSG00000104825/ENSG00000136930/ENSG00000168256/ENSG00000169032/ENSG00000041357/ENSG00000108671/ENSG00000135341/ENSG00000159352/ENSG00000142507/ENSG00000150991/ENSG00000103035/ENSG00000161057/ENSG00000168884/ENSG00000140853/ENSG00000100804/ENSG00000175104/ENSG00000113558/ENSG00000072803/ENSG00000073331/ENSG00000277791/ENSG00000131467/ENSG00000175166/ENSG00000198909/ENSG00000166167/ENSG00000197170/ENSG00000100764/ENSG00000107968/ENSG00000213341/ENSG00000197885/ENSG00000100902/ENSG00000100519/ENSG00000102921/ENSG00000198001/ENSG00000095261/ENSG00000173692/ENSG00000110801/ENSG00000078902/ENSG00000100906/ENSG00000163636/ENSG00000109320/ENSG00000125538/ENSG00000142192/ENSG00000172936/ENSG00000134070/ENSG00000136689/ENSG00000174516/ENSG00000115594/ENSG00000196083/ENSG00000145365/ENSG00000090376/ENSG00000115590/ENSG00000108984/ENSG00000163221","C3__vs__C1_allD1dgetest.csv","REACTOME"
REACTOME.REACTOME_SPHINGOLIPID_METABOLISM,"REACTOME_SPHINGOLIPID_METABOLISM","REACTOME_SPHINGOLIPID_METABOLISM",72,-0.465695841073382,-1.8811614175469,0.000403469840629413,0.00573858558676159,0.0044287283894702,2080,"tags=35%, list=15%, signal=30%","ENSG00000166311/ENSG00000205639/ENSG00000054983/ENSG00000123353/ENSG00000104763/ENSG00000100596/ENSG00000090054/ENSG00000165389/ENSG00000101558/ENSG00000135587/ENSG00000235863/ENSG00000006534/ENSG00000183018/ENSG00000164023/ENSG00000144455/ENSG00000163082/ENSG00000158470/ENSG00000157350/ENSG00000113163/ENSG00000064601/ENSG00000196743/ENSG00000177628/ENSG00000148154/ENSG00000176597/ENSG00000078124","C3__vs__C1_allD1dgetest.csv","REACTOME"
REACTOME.REACTOME_INTERLEUKIN_4_AND_INTERLEUKIN_13_SIGNALING,"REACTOME_INTERLEUKIN_4_AND_INTERLEUKIN_13_SIGNALING","REACTOME_INTERLEUKIN_4_AND_INTERLEUKIN_13_SIGNALING",74,-0.448742477150888,-1.82069725419876,0.000403795679386231,0.00573858558676159,0.0044287283894702,1740,"tags=35%, list=12%, signal=31%","ENSG00000150093/ENSG00000137193/ENSG00000105329/ENSG00000096968/ENSG00000125538/ENSG00000124491/ENSG00000232810/ENSG00000100644/ENSG00000140678/ENSG00000099985/ENSG00000105639/ENSG00000113916/ENSG00000160255/ENSG00000026025/ENSG00000077238/ENSG00000170989/ENSG00000184557/ENSG00000012779/ENSG00000156127/ENSG00000135046/ENSG00000169896/ENSG00000116574/ENSG00000148346/ENSG00000136634/ENSG00000100985/ENSG00000019991","C3__vs__C1_allD1dgetest.csv","REACTOME"
REACTOME.REACTOME_HEMOSTASIS,"REACTOME_HEMOSTASIS","REACTOME_HEMOSTASIS",469,-0.281714887794052,-1.47433805227041,0.000378357926598562,0.00573858558676159,0.0044287283894702,2529,"tags=32%, list=18%, signal=27%","ENSG00000133703/ENSG00000135365/ENSG00000088053/ENSG00000149564/ENSG00000127920/ENSG00000135218/ENSG00000069966/ENSG00000164116/ENSG00000198668/ENSG00000089902/ENSG00000067560/ENSG00000103653/ENSG00000061918/ENSG00000041353/ENSG00000058668/ENSG00000116266/ENSG00000072062/ENSG00000114450/ENSG00000125257/ENSG00000160991/ENSG00000072110/ENSG00000071127/ENSG00000120063/ENSG00000177885/ENSG00000102882/ENSG00000123104/ENSG00000116473/ENSG00000115956/ENSG00000276045/ENSG00000035403/ENSG00000111679/ENSG00000141968/ENSG00000003436/ENSG00000121879/ENSG00000075142/ENSG00000164924/ENSG00000166401/ENSG00000010278/ENSG00000100030/ENSG00000160593/ENSG00000163041/ENSG00000150630/ENSG00000197943/ENSG00000186469/ENSG00000150093/ENSG00000105329/ENSG00000213281/ENSG00000106366/ENSG00000137076/ENSG00000144566/ENSG00000164885/ENSG00000077549/ENSG00000150594/ENSG00000070831/ENSG00000108518/ENSG00000185245/ENSG00000123360/ENSG00000134215/ENSG00000141480/ENSG00000173530/ENSG00000188404/ENSG00000105851/ENSG00000254087/ENSG00000096968/ENSG00000117091/ENSG00000172432/ENSG00000174175/ENSG00000055955/ENSG00000117400/ENSG00000124491/ENSG00000077420/ENSG00000005249/ENSG00000163737/ENSG00000177105/ENSG00000122862/ENSG00000165682/ENSG00000142192/ENSG00000172757/ENSG00000188191/ENSG00000128340/ENSG00000140678/ENSG00000113140/ENSG00000084234/ENSG00000116688/ENSG00000167552/ENSG00000197063/ENSG00000165025/ENSG00000138798/ENSG00000108946/ENSG00000198898/ENSG00000131236/ENSG00000116489/ENSG00000149925/ENSG00000109272/ENSG00000075624/ENSG00000204424/ENSG00000116711/ENSG00000164111/ENSG00000065135/ENSG00000116815/ENSG00000141526/ENSG00000182185/ENSG00000112419/ENSG00000156052/ENSG00000174021/ENSG00000137509/ENSG00000135596/ENSG00000074416/ENSG00000197249/ENSG00000160255/ENSG00000163932/ENSG00000060558/ENSG00000051382/ENSG00000123405/ENSG00000242616/ENSG00000149781/ENSG00000114302/ENSG00000072952/ENSG00000166086/ENSG00000110047/ENSG00000198113/ENSG00000000938/ENSG00000163736/ENSG00000108405/ENSG00000135404/ENSG00000198053/ENSG00000197632/ENSG00000116260/ENSG00000198734/ENSG00000196396/ENSG00000120885/ENSG00000054523/ENSG00000138722/ENSG00000259207/ENSG00000159348/ENSG00000169896/ENSG00000112062/ENSG00000184500/ENSG00000084731/ENSG00000076944/ENSG00000026508/ENSG00000024422/ENSG00000005961/ENSG00000158869/ENSG00000079385/ENSG00000153208/ENSG00000019991/ENSG00000156113/ENSG00000204936","C3__vs__C1_allD1dgetest.csv","REACTOME"
REACTOME.REACTOME_ACTIVATION_OF_THE_PRE_REPLICATIVE_COMPLEX,"REACTOME_ACTIVATION_OF_THE_PRE_REPLICATIVE_COMPLEX","REACTOME_ACTIVATION_OF_THE_PRE_REPLICATIVE_COMPLEX",31,0.583110211313745,1.98682303899482,0.0005859375,0.00780078758607824,0.00602022378517619,4987,"tags=81%, list=35%, signal=52%","ENSG00000100479/ENSG00000091651/ENSG00000104738/ENSG00000065328/ENSG00000085840/ENSG00000014138/ENSG00000167513/ENSG00000073111/ENSG00000166508/ENSG00000093009/ENSG00000112118/ENSG00000094804/ENSG00000100297/ENSG00000132383/ENSG00000177084/ENSG00000097046/ENSG00000164815/ENSG00000146143/ENSG00000198056/ENSG00000006634/ENSG00000115942/ENSG00000076003/ENSG00000125885/ENSG00000106399/ENSG00000112312","C3__vs__C1_allD1dgetest.csv","REACTOME"
REACTOME.REACTOME_UNWINDING_OF_DNA,"REACTOME_UNWINDING_OF_DNA","REACTOME_UNWINDING_OF_DNA",12,0.745672151316405,1.96308741859889,0.000579374275782155,0.00780078758607824,0.00602022378517619,1782,"tags=75%, list=13%, signal=66%","ENSG00000101003/ENSG00000131153/ENSG00000104738/ENSG00000147536/ENSG00000181938/ENSG00000073111/ENSG00000166508/ENSG00000093009/ENSG00000112118","C3__vs__C1_allD1dgetest.csv","REACTOME"
REACTOME.REACTOME_GENERATION_OF_SECOND_MESSENGER_MOLECULES,"REACTOME_GENERATION_OF_SECOND_MESSENGER_MOLECULES","REACTOME_GENERATION_OF_SECOND_MESSENGER_MOLECULES",27,0.590137398921031,1.94445452423536,0.000585480093676815,0.00780078758607824,0.00602022378517619,3150,"tags=63%, list=22%, signal=49%","ENSG00000198502/ENSG00000196126/ENSG00000196735/ENSG00000223865/ENSG00000204287/ENSG00000213658/ENSG00000231389/ENSG00000010610/ENSG00000160654/ENSG00000198851/ENSG00000115085/ENSG00000167286/ENSG00000124181/ENSG00000198821/ENSG00000113263/ENSG00000182866/ENSG00000278030","C3__vs__C1_allD1dgetest.csv","REACTOME"
REACTOME.REACTOME_ANTIGEN_PROCESSING_CROSS_PRESENTATION,"REACTOME_ANTIGEN_PROCESSING_CROSS_PRESENTATION","REACTOME_ANTIGEN_PROCESSING_CROSS_PRESENTATION",93,-0.441777816709631,-1.87422492601279,0.000596421471172962,0.00780078758607824,0.00602022378517619,3828,"tags=48%, list=27%, signal=36%","ENSG00000041357/ENSG00000108671/ENSG00000158517/ENSG00000113441/ENSG00000159352/ENSG00000142507/ENSG00000150991/ENSG00000103035/ENSG00000137462/ENSG00000161057/ENSG00000100804/ENSG00000154589/ENSG00000277791/ENSG00000131467/ENSG00000175166/ENSG00000138448/ENSG00000135047/ENSG00000197170/ENSG00000100764/ENSG00000265808/ENSG00000135218/ENSG00000213341/ENSG00000231925/ENSG00000051523/ENSG00000100902/ENSG00000150455/ENSG00000170458/ENSG00000100519/ENSG00000095261/ENSG00000173692/ENSG00000110801/ENSG00000116701/ENSG00000082781/ENSG00000092531/ENSG00000163636/ENSG00000174130/ENSG00000049245/ENSG00000136869/ENSG00000172936/ENSG00000100365/ENSG00000198019/ENSG00000174125/ENSG00000150337/ENSG00000163220/ENSG00000143546","C3__vs__C1_allD1dgetest.csv","REACTOME"
REACTOME.REACTOME_OPIOID_SIGNALLING,"REACTOME_OPIOID_SIGNALLING","REACTOME_OPIOID_SIGNALLING",65,-0.469813217202149,-1.86435395445186,0.000605204760944119,0.00780078758607824,0.00602022378517619,3382,"tags=57%, list=24%, signal=43%","ENSG00000114353/ENSG00000065989/ENSG00000121281/ENSG00000154229/ENSG00000113575/ENSG00000221823/ENSG00000112640/ENSG00000172354/ENSG00000078369/ENSG00000104695/ENSG00000127920/ENSG00000069966/ENSG00000198668/ENSG00000072062/ENSG00000114450/ENSG00000123104/ENSG00000100030/ENSG00000174233/ENSG00000186469/ENSG00000107758/ENSG00000164885/ENSG00000123360/ENSG00000004660/ENSG00000005249/ENSG00000188191/ENSG00000108946/ENSG00000110931/ENSG00000116711/ENSG00000065135/ENSG00000156052/ENSG00000174021/ENSG00000163932/ENSG00000060558/ENSG00000242616/ENSG00000114302/ENSG00000113448/ENSG00000138031","C3__vs__C1_allD1dgetest.csv","REACTOME"
REACTOME.REACTOME_PLATELET_HOMEOSTASIS,"REACTOME_PLATELET_HOMEOSTASIS","REACTOME_PLATELET_HOMEOSTASIS",62,-0.464803589002004,-1.83154290027533,0.00060618306728632,0.00780078758607824,0.00602022378517619,3192,"tags=52%, list=23%, signal=40%","ENSG00000074370/ENSG00000113575/ENSG00000087460/ENSG00000112640/ENSG00000066027/ENSG00000138735/ENSG00000167323/ENSG00000172354/ENSG00000078369/ENSG00000104695/ENSG00000127920/ENSG00000069966/ENSG00000164116/ENSG00000198668/ENSG00000061918/ENSG00000058668/ENSG00000114450/ENSG00000160991/ENSG00000123104/ENSG00000276045/ENSG00000111679/ENSG00000075142/ENSG00000186469/ENSG00000123360/ENSG00000116711/ENSG00000174021/ENSG00000242616/ENSG00000072952/ENSG00000000938/ENSG00000108405/ENSG00000112062/ENSG00000156113","C3__vs__C1_allD1dgetest.csv","REACTOME"
REACTOME.REACTOME_G_ALPHA_S_SIGNALLING_EVENTS,"REACTOME_G_ALPHA_S_SIGNALLING_EVENTS","REACTOME_G_ALPHA_S_SIGNALLING_EVENTS",70,-0.451190471882965,-1.81027722045393,0.000607410406964973,0.00780078758607824,0.00602022378517619,2738,"tags=46%, list=19%, signal=37%","ENSG00000172354/ENSG00000078369/ENSG00000127920/ENSG00000069966/ENSG00000132329/ENSG00000072062/ENSG00000114450/ENSG00000248099/ENSG00000128165/ENSG00000170837/ENSG00000174233/ENSG00000186469/ENSG00000150093/ENSG00000164850/ENSG00000113749/ENSG00000123360/ENSG00000141480/ENSG00000198055/ENSG00000005249/ENSG00000188191/ENSG00000108946/ENSG00000065135/ENSG00000174021/ENSG00000128271/ENSG00000242616/ENSG00000114302/ENSG00000113448/ENSG00000170425/ENSG00000125384/ENSG00000148926/ENSG00000138031/ENSG00000139572","C3__vs__C1_allD1dgetest.csv","REACTOME"
REACTOME.REACTOME_COMMON_PATHWAY_OF_FIBRIN_CLOT_FORMATION,"REACTOME_COMMON_PATHWAY_OF_FIBRIN_CLOT_FORMATION","REACTOME_COMMON_PATHWAY_OF_FIBRIN_CLOT_FORMATION",10,-0.808364637542752,-2.01408458430159,0.000622923588039867,0.00791112956810631,0.00610537972839074,1267,"tags=60%, list=9%, signal=55%","ENSG00000124491/ENSG00000163737/ENSG00000109272/ENSG00000198734/ENSG00000184500/ENSG00000204936","C3__vs__C1_allD1dgetest.csv","REACTOME"
REACTOME.REACTOME_RESOLUTION_OF_ABASIC_SITES_AP_SITES,"REACTOME_RESOLUTION_OF_ABASIC_SITES_AP_SITES","REACTOME_RESOLUTION_OF_ABASIC_SITES_AP_SITES",38,0.52218761730987,1.87322530173366,0.000781555295037124,0.0098166780464553,0.00757597845276009,2885,"tags=47%, list=20%, signal=38%","ENSG00000100479/ENSG00000168496/ENSG00000106628/ENSG00000070501/ENSG00000129484/ENSG00000065057/ENSG00000111445/ENSG00000163918/ENSG00000100823/ENSG00000076248/ENSG00000132781/ENSG00000005156/ENSG00000133119/ENSG00000154328/ENSG00000105486/ENSG00000132646/ENSG00000132383/ENSG00000177084","C3__vs__C1_allD1dgetest.csv","REACTOME"
REACTOME.REACTOME_IRAK4_DEFICIENCY_TLR2_4,"REACTOME_IRAK4_DEFICIENCY_TLR2_4","REACTOME_IRAK4_DEFICIENCY_TLR2_4",13,-0.750356169230237,-2.01518333501294,0.000831946755407654,0.0103360341459886,0.00797678925665462,3385,"tags=92%, list=24%, signal=70%","ENSG00000137462/ENSG00000154589/ENSG00000135218/ENSG00000150455/ENSG00000170458/ENSG00000198001/ENSG00000174130/ENSG00000136869/ENSG00000172936/ENSG00000174125/ENSG00000163220/ENSG00000143546","C3__vs__C1_allD1dgetest.csv","REACTOME"
REACTOME.REACTOME_TOLL_LIKE_RECEPTOR_TLR1_TLR2_CASCADE,"REACTOME_TOLL_LIKE_RECEPTOR_TLR1_TLR2_CASCADE","REACTOME_TOLL_LIKE_RECEPTOR_TLR1_TLR2_CASCADE",99,-0.405403273876031,-1.73382694732647,0.000997406742469579,0.0122584506090616,0.00946040577464072,3385,"tags=47%, list=24%, signal=36%","ENSG00000137462/ENSG00000166484/ENSG00000168884/ENSG00000140853/ENSG00000114738/ENSG00000113575/ENSG00000175104/ENSG00000154589/ENSG00000112640/ENSG00000113558/ENSG00000072803/ENSG00000073331/ENSG00000166167/ENSG00000104695/ENSG00000135218/ENSG00000107968/ENSG00000213341/ENSG00000197885/ENSG00000034152/ENSG00000095015/ENSG00000150455/ENSG00000170458/ENSG00000102882/ENSG00000108861/ENSG00000123268/ENSG00000102921/ENSG00000198001/ENSG00000100030/ENSG00000100906/ENSG00000117676/ENSG00000174130/ENSG00000109320/ENSG00000136869/ENSG00000142192/ENSG00000172936/ENSG00000134070/ENSG00000174516/ENSG00000068305/ENSG00000174125/ENSG00000145365/ENSG00000090376/ENSG00000071242/ENSG00000112062/ENSG00000163220/ENSG00000143546/ENSG00000108984/ENSG00000163221","C3__vs__C1_allD1dgetest.csv","REACTOME"
REACTOME.REACTOME_GLYCOSAMINOGLYCAN_METABOLISM,"REACTOME_GLYCOSAMINOGLYCAN_METABOLISM","REACTOME_GLYCOSAMINOGLYCAN_METABOLISM",78,-0.425452383667223,-1.74367044926665,0.00100847115772489,0.0122625801412718,0.00946359272310702,1792,"tags=32%, list=13%, signal=28%","ENSG00000121578/ENSG00000133800/ENSG00000141012/ENSG00000131873/ENSG00000175040/ENSG00000180767/ENSG00000090020/ENSG00000187446/ENSG00000182197/ENSG00000125430/ENSG00000158470/ENSG00000157350/ENSG00000147408/ENSG00000114378/ENSG00000173083/ENSG00000169826/ENSG00000138801/ENSG00000170340/ENSG00000181523/ENSG00000110080/ENSG00000166507/ENSG00000135677/ENSG00000111817/ENSG00000068001/ENSG00000026508","C3__vs__C1_allD1dgetest.csv","REACTOME"
REACTOME.REACTOME_GLUCAGON_SIGNALING_IN_METABOLIC_REGULATION,"REACTOME_GLUCAGON_SIGNALING_IN_METABOLIC_REGULATION","REACTOME_GLUCAGON_SIGNALING_IN_METABOLIC_REGULATION",21,-0.649781219110663,-1.98560118828958,0.00123533045089561,0.0147081531809759,0.0113509530466066,3299,"tags=76%, list=23%, signal=58%","ENSG00000121281/ENSG00000087460/ENSG00000172354/ENSG00000078369/ENSG00000127920/ENSG00000072062/ENSG00000114450/ENSG00000174233/ENSG00000186469/ENSG00000005249/ENSG00000188191/ENSG00000108946/ENSG00000174021/ENSG00000242616/ENSG00000114302/ENSG00000138031","C3__vs__C1_allD1dgetest.csv","REACTOME"
REACTOME.REACTOME_REGULATION_OF_INSULIN_SECRETION,"REACTOME_REGULATION_OF_INSULIN_SECRETION","REACTOME_REGULATION_OF_INSULIN_SECRETION",49,-0.490243783609718,-1.83551791432841,0.00123177992198727,0.0147081531809759,0.0113509530466066,2749,"tags=53%, list=19%, signal=43%","ENSG00000277443/ENSG00000172354/ENSG00000078369/ENSG00000127920/ENSG00000135218/ENSG00000069966/ENSG00000123983/ENSG00000072062/ENSG00000114450/ENSG00000123104/ENSG00000116473/ENSG00000174233/ENSG00000186469/ENSG00000106089/ENSG00000150594/ENSG00000140575/ENSG00000005249/ENSG00000188191/ENSG00000108946/ENSG00000156052/ENSG00000174021/ENSG00000060558/ENSG00000242616/ENSG00000114302/ENSG00000198216/ENSG00000178342","C3__vs__C1_allD1dgetest.csv","REACTOME"
REACTOME.REACTOME_CELLULAR_RESPONSE_TO_CHEMICAL_STRESS,"REACTOME_CELLULAR_RESPONSE_TO_CHEMICAL_STRESS","REACTOME_CELLULAR_RESPONSE_TO_CHEMICAL_STRESS",175,-0.343241701220842,-1.60293129105616,0.00134537766673073,0.015853264670858,0.0122346878428687,4172,"tags=44%, list=30%, signal=31%","ENSG00000159377/ENSG00000198646/ENSG00000132109/ENSG00000136930/ENSG00000101266/ENSG00000185591/ENSG00000105221/ENSG00000185624/ENSG00000168610/ENSG00000070770/ENSG00000041357/ENSG00000108671/ENSG00000090432/ENSG00000177556/ENSG00000158517/ENSG00000176340/ENSG00000112695/ENSG00000159352/ENSG00000142507/ENSG00000150991/ENSG00000103035/ENSG00000182446/ENSG00000100292/ENSG00000161057/ENSG00000165280/ENSG00000100393/ENSG00000117592/ENSG00000100804/ENSG00000113558/ENSG00000116044/ENSG00000277791/ENSG00000131467/ENSG00000175166/ENSG00000163960/ENSG00000166167/ENSG00000197170/ENSG00000162711/ENSG00000036257/ENSG00000100764/ENSG00000082701/ENSG00000145743/ENSG00000177156/ENSG00000140941/ENSG00000051523/ENSG00000100902/ENSG00000108846/ENSG00000163931/ENSG00000126432/ENSG00000100519/ENSG00000189043/ENSG00000095261/ENSG00000173692/ENSG00000110801/ENSG00000156273/ENSG00000271303/ENSG00000177565/ENSG00000116701/ENSG00000254986/ENSG00000163636/ENSG00000186350/ENSG00000136810/ENSG00000165672/ENSG00000198431/ENSG00000109320/ENSG00000197930/ENSG00000138413/ENSG00000197063/ENSG00000138798/ENSG00000121691/ENSG00000130766/ENSG00000100365/ENSG00000101213/ENSG00000163932/ENSG00000104687/ENSG00000023909/ENSG00000142657/ENSG00000160471","C3__vs__C1_allD1dgetest.csv","REACTOME"
REACTOME.REACTOME_VASOPRESSIN_REGULATES_RENAL_WATER_HOMEOSTASIS_VIA_AQUAPORINS,"REACTOME_VASOPRESSIN_REGULATES_RENAL_WATER_HOMEOSTASIS_VIA_AQUAPORINS","REACTOME_VASOPRESSIN_REGULATES_RENAL_WATER_HOMEOSTASIS_VIA_AQUAPORINS",27,-0.602051197488696,-1.96442426173273,0.0014350143501435,0.0167369530838166,0.0129166705200887,3299,"tags=74%, list=23%, signal=57%","ENSG00000121281/ENSG00000087460/ENSG00000172354/ENSG00000078369/ENSG00000107560/ENSG00000127920/ENSG00000069966/ENSG00000072062/ENSG00000114450/ENSG00000103769/ENSG00000174233/ENSG00000186469/ENSG00000005249/ENSG00000188191/ENSG00000108946/ENSG00000174021/ENSG00000242616/ENSG00000114302/ENSG00000240583/ENSG00000138031","C3__vs__C1_allD1dgetest.csv","REACTOME"
REACTOME.REACTOME_CARGO_CONCENTRATION_IN_THE_ER,"REACTOME_CARGO_CONCENTRATION_IN_THE_ER","REACTOME_CARGO_CONCENTRATION_IN_THE_ER",29,-0.592038757036297,-1.9605303556612,0.00164136233073451,0.0186246972773805,0.0143735288653542,4188,"tags=72%, list=30%, signal=51%","ENSG00000114988/ENSG00000100528/ENSG00000169223/ENSG00000086598/ENSG00000180398/ENSG00000138802/ENSG00000162236/ENSG00000138073/ENSG00000150961/ENSG00000108433/ENSG00000101160/ENSG00000265808/ENSG00000150527/ENSG00000100934/ENSG00000152700/ENSG00000197249/ENSG00000085063/ENSG00000113615/ENSG00000163235/ENSG00000198734/ENSG00000109861","C3__vs__C1_allD1dgetest.csv","REACTOME"
REACTOME.REACTOME_ADORA2B_MEDIATED_ANTI_INFLAMMATORY_CYTOKINES_PRODUCTION,"REACTOME_ADORA2B_MEDIATED_ANTI_INFLAMMATORY_CYTOKINES_PRODUCTION","REACTOME_ADORA2B_MEDIATED_ANTI_INFLAMMATORY_CYTOKINES_PRODUCTION",29,-0.590876405097952,-1.95668123897415,0.00164136233073451,0.0186246972773805,0.0143735288653542,3382,"tags=69%, list=24%, signal=53%","ENSG00000114353/ENSG00000121281/ENSG00000087460/ENSG00000172354/ENSG00000078369/ENSG00000127920/ENSG00000069966/ENSG00000072062/ENSG00000114450/ENSG00000174233/ENSG00000186469/ENSG00000005249/ENSG00000188191/ENSG00000108946/ENSG00000065135/ENSG00000174021/ENSG00000242616/ENSG00000114302/ENSG00000170425/ENSG00000138031","C3__vs__C1_allD1dgetest.csv","REACTOME"
REACTOME.REACTOME_PLATELET_AGGREGATION_PLUG_FORMATION,"REACTOME_PLATELET_AGGREGATION_PLUG_FORMATION","REACTOME_PLATELET_AGGREGATION_PLUG_FORMATION",26,-0.602229936038489,-1.94474187749867,0.00164575190290064,0.0186246972773805,0.0143735288653542,3004,"tags=58%, list=21%, signal=46%","ENSG00000160691/ENSG00000169704/ENSG00000127314/ENSG00000103653/ENSG00000177885/ENSG00000116473/ENSG00000137076/ENSG00000150594/ENSG00000185245/ENSG00000117400/ENSG00000077420/ENSG00000165025/ENSG00000196396/ENSG00000259207/ENSG00000005961","C3__vs__C1_allD1dgetest.csv","REACTOME"
REACTOME.REACTOME_CELL_EXTRACELLULAR_MATRIX_INTERACTIONS,"REACTOME_CELL_EXTRACELLULAR_MATRIX_INTERACTIONS","REACTOME_CELL_EXTRACELLULAR_MATRIX_INTERACTIONS",12,-0.743973086029052,-1.9581466285303,0.00186567164179104,0.0208591868019563,0.0160979864069986,2516,"tags=75%, list=18%, signal=62%","ENSG00000089159/ENSG00000148484/ENSG00000072110/ENSG00000184009/ENSG00000150093/ENSG00000166333/ENSG00000169756/ENSG00000125753/ENSG00000075624","C3__vs__C1_allD1dgetest.csv","REACTOME"
REACTOME.REACTOME_SIGNALING_BY_ROBO_RECEPTORS,"REACTOME_SIGNALING_BY_ROBO_RECEPTORS","REACTOME_SIGNALING_BY_ROBO_RECEPTORS",179,0.324365476160672,1.54548803696418,0.0018796992481203,0.0208591868019563,0.0160979864069986,4237,"tags=46%, list=30%, signal=33%","ENSG00000196935/ENSG00000154134/ENSG00000266028/ENSG00000111196/ENSG00000121966/ENSG00000116251/ENSG00000124614/ENSG00000130255/ENSG00000198755/ENSG00000163584/ENSG00000136942/ENSG00000161970/ENSG00000198242/ENSG00000110700/ENSG00000186468/ENSG00000196220/ENSG00000231500/ENSG00000122406/ENSG00000063177/ENSG00000144713/ENSG00000105640/ENSG00000167526/ENSG00000100316/ENSG00000089157/ENSG00000083845/ENSG00000233927/ENSG00000114391/ENSG00000008988/ENSG00000197958/ENSG00000171858/ENSG00000142676/ENSG00000108298/ENSG00000071082/ENSG00000114503/ENSG00000164587/ENSG00000142541/ENSG00000172809/ENSG00000168028/ENSG00000142937/ENSG00000103342/ENSG00000100911/ENSG00000161016/ENSG00000169062/ENSG00000177600/ENSG00000138326/ENSG00000125691/ENSG00000197756/ENSG00000174444/ENSG00000188846/ENSG00000182899/ENSG00000089009/ENSG00000112306/ENSG00000109475/ENSG00000148303/ENSG00000137154/ENSG00000105193/ENSG00000177954/ENSG00000213741/ENSG00000137818/ENSG00000143947/ENSG00000115268/ENSG00000166441/ENSG00000122026/ENSG00000145592/ENSG00000140988/ENSG00000240065/ENSG00000147604/ENSG00000163682/ENSG00000229117/ENSG00000149273/ENSG00000162244/ENSG00000127922/ENSG00000174748/ENSG00000118181/ENSG00000171863/ENSG00000105372/ENSG00000142534/ENSG00000184613/ENSG00000196405/ENSG00000142875/ENSG00000145425/ENSG00000156482/ENSG00000221983","C3__vs__C1_allD1dgetest.csv","REACTOME"
REACTOME.REACTOME_CLASS_A_1_RHODOPSIN_LIKE_RECEPTORS,"REACTOME_CLASS_A_1_RHODOPSIN_LIKE_RECEPTORS","REACTOME_CLASS_A_1_RHODOPSIN_LIKE_RECEPTORS",115,-0.372572136507334,-1.63704218535578,0.00196656833824975,0.0216133424098026,0.0166800027070171,1765,"tags=31%, list=13%, signal=28%","ENSG00000198121/ENSG00000183484/ENSG00000198829/ENSG00000164850/ENSG00000169403/ENSG00000163464/ENSG00000150594/ENSG00000113749/ENSG00000213906/ENSG00000163737/ENSG00000142192/ENSG00000125510/ENSG00000161921/ENSG00000197405/ENSG00000181631/ENSG00000128271/ENSG00000126262/ENSG00000157017/ENSG00000170989/ENSG00000213903/ENSG00000171051/ENSG00000197993/ENSG00000171049/ENSG00000163736/ENSG00000162881/ENSG00000135046/ENSG00000170425/ENSG00000125384/ENSG00000163823/ENSG00000134489/ENSG00000163421/ENSG00000171860/ENSG00000101188/ENSG00000136160/ENSG00000185897/ENSG00000173578","C3__vs__C1_allD1dgetest.csv","REACTOME"
REACTOME.REACTOME_INTRA_GOLGI_AND_RETROGRADE_GOLGI_TO_ER_TRAFFIC,"REACTOME_INTRA_GOLGI_AND_RETROGRADE_GOLGI_TO_ER_TRAFFIC","REACTOME_INTRA_GOLGI_AND_RETROGRADE_GOLGI_TO_ER_TRAFFIC",173,-0.338515966179044,-1.57718774760091,0.00211538461538462,0.0230274725274725,0.017771351455562,3646,"tags=37%, list=26%, signal=28%","ENSG00000143761/ENSG00000127824/ENSG00000151532/ENSG00000066455/ENSG00000183785/ENSG00000162236/ENSG00000144635/ENSG00000008256/ENSG00000077380/ENSG00000129250/ENSG00000132912/ENSG00000134265/ENSG00000242247/ENSG00000170759/ENSG00000204843/ENSG00000095139/ENSG00000168374/ENSG00000134287/ENSG00000179331/ENSG00000135720/ENSG00000108433/ENSG00000265808/ENSG00000125814/ENSG00000172780/ENSG00000007168/ENSG00000117533/ENSG00000004059/ENSG00000168092/ENSG00000073969/ENSG00000172007/ENSG00000174903/ENSG00000134970/ENSG00000152291/ENSG00000115839/ENSG00000138069/ENSG00000118873/ENSG00000131966/ENSG00000257923/ENSG00000175203/ENSG00000077549/ENSG00000184432/ENSG00000129083/ENSG00000138107/ENSG00000099246/ENSG00000122218/ENSG00000049245/ENSG00000185963/ENSG00000111885/ENSG00000107185/ENSG00000175582/ENSG00000100055/ENSG00000143952/ENSG00000167552/ENSG00000198898/ENSG00000116489/ENSG00000141429/ENSG00000158623/ENSG00000116711/ENSG00000105355/ENSG00000136935/ENSG00000054523/ENSG00000154917/ENSG00000084731/ENSG00000143641","C3__vs__C1_allD1dgetest.csv","REACTOME"
REACTOME.REACTOME_SIGNALING_BY_MODERATE_KINASE_ACTIVITY_BRAF_MUTANTS,"REACTOME_SIGNALING_BY_MODERATE_KINASE_ACTIVITY_BRAF_MUTANTS","REACTOME_SIGNALING_BY_MODERATE_KINASE_ACTIVITY_BRAF_MUTANTS",36,-0.512702278064644,-1.78990652145667,0.00226710634789777,0.0242177808938987,0.0186899667441056,2770,"tags=56%, list=20%, signal=45%","ENSG00000127314/ENSG00000133703/ENSG00000198668/ENSG00000141068/ENSG00000103653/ENSG00000166913/ENSG00000102882/ENSG00000116473/ENSG00000035403/ENSG00000184009/ENSG00000100030/ENSG00000213281/ENSG00000137076/ENSG00000140575/ENSG00000141480/ENSG00000096968/ENSG00000077420/ENSG00000075624/ENSG00000259207/ENSG00000005961","C3__vs__C1_allD1dgetest.csv","REACTOME"
REACTOME.REACTOME_O_LINKED_GLYCOSYLATION,"REACTOME_O_LINKED_GLYCOSYLATION","REACTOME_O_LINKED_GLYCOSYLATION",52,-0.465977843402859,-1.76285469563908,0.00225594749794914,0.0242177808938987,0.0186899667441056,921,"tags=23%, list=7%, signal=22%","ENSG00000141429/ENSG00000158470/ENSG00000157350/ENSG00000177191/ENSG00000170340/ENSG00000110080/ENSG00000257594/ENSG00000115339/ENSG00000176597/ENSG00000184005/ENSG00000143641/ENSG00000158089","C3__vs__C1_allD1dgetest.csv","REACTOME"
REACTOME.REACTOME_PCNA_DEPENDENT_LONG_PATCH_BASE_EXCISION_REPAIR,"REACTOME_PCNA_DEPENDENT_LONG_PATCH_BASE_EXCISION_REPAIR","REACTOME_PCNA_DEPENDENT_LONG_PATCH_BASE_EXCISION_REPAIR",21,0.600045868711456,1.84871155814981,0.00233236151603499,0.0244576992002568,0.018875122650288,2885,"tags=57%, list=20%, signal=46%","ENSG00000100479/ENSG00000168496/ENSG00000106628/ENSG00000070501/ENSG00000111445/ENSG00000163918/ENSG00000100823/ENSG00000133119/ENSG00000105486/ENSG00000132646/ENSG00000132383/ENSG00000177084","C3__vs__C1_allD1dgetest.csv","REACTOME"
REACTOME.REACTOME_CLASS_I_MHC_MEDIATED_ANTIGEN_PROCESSING_PRESENTATION,"REACTOME_CLASS_I_MHC_MEDIATED_ANTIGEN_PROCESSING_PRESENTATION","REACTOME_CLASS_I_MHC_MEDIATED_ANTIGEN_PROCESSING_PRESENTATION",330,-0.283341710389207,-1.43080930975602,0.00231124807395994,0.0244576992002568,0.018875122650288,3901,"tags=36%, list=28%, signal=26%","ENSG00000113269/ENSG00000152503/ENSG00000116661/ENSG00000041357/ENSG00000108671/ENSG00000158517/ENSG00000113441/ENSG00000078747/ENSG00000131653/ENSG00000159352/ENSG00000180233/ENSG00000142507/ENSG00000078140/ENSG00000150991/ENSG00000127481/ENSG00000138802/ENSG00000103035/ENSG00000155034/ENSG00000137462/ENSG00000161057/ENSG00000107341/ENSG00000176386/ENSG00000064726/ENSG00000109332/ENSG00000102858/ENSG00000108094/ENSG00000161040/ENSG00000100804/ENSG00000181852/ENSG00000132388/ENSG00000153827/ENSG00000157450/ENSG00000154589/ENSG00000110344/ENSG00000113558/ENSG00000009335/ENSG00000072803/ENSG00000150961/ENSG00000197548/ENSG00000277791/ENSG00000131467/ENSG00000175166/ENSG00000146063/ENSG00000127870/ENSG00000104343/ENSG00000138448/ENSG00000135047/ENSG00000166167/ENSG00000116663/ENSG00000197170/ENSG00000036257/ENSG00000100764/ENSG00000128731/ENSG00000265808/ENSG00000185651/ENSG00000134758/ENSG00000135218/ENSG00000213341/ENSG00000183475/ENSG00000159069/ENSG00000231925/ENSG00000138081/ENSG00000051523/ENSG00000198742/ENSG00000177981/ENSG00000100902/ENSG00000150455/ENSG00000170458/ENSG00000100505/ENSG00000005812/ENSG00000100519/ENSG00000198642/ENSG00000095261/ENSG00000173692/ENSG00000110801/ENSG00000144744/ENSG00000114125/ENSG00000119682/ENSG00000072401/ENSG00000116701/ENSG00000082781/ENSG00000092531/ENSG00000163636/ENSG00000065802/ENSG00000100934/ENSG00000148356/ENSG00000174130/ENSG00000033178/ENSG00000118564/ENSG00000109790/ENSG00000049245/ENSG00000198961/ENSG00000136869/ENSG00000137393/ENSG00000172936/ENSG00000099364/ENSG00000120696/ENSG00000152700/ENSG00000100365/ENSG00000198019/ENSG00000112234/ENSG00000184182/ENSG00000174125/ENSG00000109046/ENSG00000198833/ENSG00000112146/ENSG00000184557/ENSG00000113615/ENSG00000163743/ENSG00000154447/ENSG00000118496/ENSG00000109466/ENSG00000186591/ENSG00000150337/ENSG00000119402/ENSG00000163220/ENSG00000143546/ENSG00000069869","C3__vs__C1_allD1dgetest.csv","REACTOME"
REACTOME.REACTOME_DEPOSITION_OF_NEW_CENPA_CONTAINING_NUCLEOSOMES_AT_THE_CENTROMERE,"REACTOME_DEPOSITION_OF_NEW_CENPA_CONTAINING_NUCLEOSOMES_AT_THE_CENTROMERE","REACTOME_DEPOSITION_OF_NEW_CENPA_CONTAINING_NUCLEOSOMES_AT_THE_CENTROMERE",48,0.461687680243846,1.74645113724108,0.0025385666861941,0.0263780156574533,0.020357118497901,4712,"tags=54%, list=33%, signal=36%","ENSG00000197837/ENSG00000123485/ENSG00000276966/ENSG00000100162/ENSG00000159055/ENSG00000123219/ENSG00000153044/ENSG00000233822/ENSG00000181163/ENSG00000115163/ENSG00000142856/ENSG00000175792/ENSG00000277224/ENSG00000169689/ENSG00000151725/ENSG00000137812/ENSG00000188486/ENSG00000120334/ENSG00000188312/ENSG00000203760/ENSG00000166451/ENSG00000102901/ENSG00000274641/ENSG00000145241/ENSG00000031691/ENSG00000275713","C3__vs__C1_allD1dgetest.csv","REACTOME"
REACTOME.REACTOME_ALPHA_LINOLENIC_OMEGA3_AND_LINOLEIC_OMEGA6_ACID_METABOLISM,"REACTOME_ALPHA_LINOLENIC_OMEGA3_AND_LINOLEIC_OMEGA6_ACID_METABOLISM","REACTOME_ALPHA_LINOLENIC_OMEGA3_AND_LINOLEIC_OMEGA6_ACID_METABOLISM",11,-0.758882961975499,-1.94505765181904,0.00269485903814262,0.027258618412363,0.0210367198319843,2927,"tags=82%, list=21%, signal=65%","ENSG00000161533/ENSG00000119915/ENSG00000066322/ENSG00000116171/ENSG00000101473/ENSG00000149485/ENSG00000060971/ENSG00000151726/ENSG00000134824","C3__vs__C1_allD1dgetest.csv","REACTOME"
REACTOME.REACTOME_GRB2_SOS_PROVIDES_LINKAGE_TO_MAPK_SIGNALING_FOR_INTEGRINS,"REACTOME_GRB2_SOS_PROVIDES_LINKAGE_TO_MAPK_SIGNALING_FOR_INTEGRINS","REACTOME_GRB2_SOS_PROVIDES_LINKAGE_TO_MAPK_SIGNALING_FOR_INTEGRINS",11,-0.751645205596835,-1.92650689480946,0.00269485903814262,0.027258618412363,0.0210367198319843,2770,"tags=64%, list=20%, signal=51%","ENSG00000127314/ENSG00000177885/ENSG00000116473/ENSG00000137076/ENSG00000077420/ENSG00000259207/ENSG00000005961","C3__vs__C1_allD1dgetest.csv","REACTOME"
REACTOME.REACTOME_HYALURONAN_UPTAKE_AND_DEGRADATION,"REACTOME_HYALURONAN_UPTAKE_AND_DEGRADATION","REACTOME_HYALURONAN_UPTAKE_AND_DEGRADATION",11,-0.750621740194456,-1.92388369820074,0.00269485903814262,0.027258618412363,0.0210367198319843,1618,"tags=55%, list=11%, signal=48%","ENSG00000133800/ENSG00000090020/ENSG00000187446/ENSG00000114378/ENSG00000068001/ENSG00000026508","C3__vs__C1_allD1dgetest.csv","REACTOME"
REACTOME.REACTOME_G_ALPHA_Q_SIGNALLING_EVENTS,"REACTOME_G_ALPHA_Q_SIGNALLING_EVENTS","REACTOME_G_ALPHA_Q_SIGNALLING_EVENTS",100,-0.381107542459314,-1.63235113595948,0.00278940027894003,0.0279674080598987,0.0215837251500623,2880,"tags=42%, list=20%, signal=34%","ENSG00000145675/ENSG00000077044/ENSG00000172354/ENSG00000078369/ENSG00000133703/ENSG00000127920/ENSG00000069966/ENSG00000114450/ENSG00000160145/ENSG00000177885/ENSG00000102882/ENSG00000123104/ENSG00000140030/ENSG00000121879/ENSG00000100030/ENSG00000198121/ENSG00000186469/ENSG00000183484/ENSG00000213281/ENSG00000117676/ENSG00000169403/ENSG00000213906/ENSG00000142192/ENSG00000171700/ENSG00000156052/ENSG00000174021/ENSG00000074416/ENSG00000126262/ENSG00000138835/ENSG00000163932/ENSG00000157017/ENSG00000060558/ENSG00000213903/ENSG00000242616/ENSG00000171049/ENSG00000135046/ENSG00000071242/ENSG00000163421/ENSG00000101188/ENSG00000136160/ENSG00000185897/ENSG00000173578","C3__vs__C1_allD1dgetest.csv","REACTOME"
REACTOME.REACTOME_ASPARAGINE_N_LINKED_GLYCOSYLATION,"REACTOME_ASPARAGINE_N_LINKED_GLYCOSYLATION","REACTOME_ASPARAGINE_N_LINKED_GLYCOSYLATION",263,-0.297982496503677,-1.4681328943304,0.00288572527895344,0.0286815999464677,0.0221348996225445,4274,"tags=42%, list=30%, signal=30%","ENSG00000106636/ENSG00000141551/ENSG00000157020/ENSG00000184840/ENSG00000114988/ENSG00000100528/ENSG00000138768/ENSG00000086062/ENSG00000113532/ENSG00000129255/ENSG00000137100/ENSG00000111726/ENSG00000204386/ENSG00000125875/ENSG00000161944/ENSG00000169223/ENSG00000138942/ENSG00000160218/ENSG00000101162/ENSG00000182400/ENSG00000086598/ENSG00000180398/ENSG00000179163/ENSG00000168282/ENSG00000156515/ENSG00000143761/ENSG00000127824/ENSG00000150991/ENSG00000138802/ENSG00000110075/ENSG00000183785/ENSG00000152127/ENSG00000070182/ENSG00000148396/ENSG00000162236/ENSG00000144635/ENSG00000135838/ENSG00000138073/ENSG00000164414/ENSG00000165280/ENSG00000071537/ENSG00000077380/ENSG00000161013/ENSG00000070731/ENSG00000132912/ENSG00000119414/ENSG00000170266/ENSG00000071073/ENSG00000134265/ENSG00000126062/ENSG00000242247/ENSG00000150961/ENSG00000105063/ENSG00000204843/ENSG00000095139/ENSG00000168374/ENSG00000134287/ENSG00000116406/ENSG00000206560/ENSG00000170881/ENSG00000100764/ENSG00000135720/ENSG00000108433/ENSG00000101160/ENSG00000265808/ENSG00000125814/ENSG00000170043/ENSG00000004059/ENSG00000073969/ENSG00000095380/ENSG00000159461/ENSG00000135506/ENSG00000150527/ENSG00000174903/ENSG00000134970/ENSG00000088298/ENSG00000121578/ENSG00000092108/ENSG00000138069/ENSG00000131966/ENSG00000175203/ENSG00000077549/ENSG00000119899/ENSG00000100934/ENSG00000184432/ENSG00000129083/ENSG00000138107/ENSG00000122218/ENSG00000111885/ENSG00000119318/ENSG00000167552/ENSG00000254685/ENSG00000163933/ENSG00000198898/ENSG00000116489/ENSG00000181029/ENSG00000158623/ENSG00000093183/ENSG00000152700/ENSG00000158470/ENSG00000157350/ENSG00000197249/ENSG00000064601/ENSG00000110080/ENSG00000085063/ENSG00000113615/ENSG00000163235/ENSG00000198734/ENSG00000196352/ENSG00000109861/ENSG00000184005","C3__vs__C1_allD1dgetest.csv","REACTOME"
REACTOME.REACTOME_RESOLUTION_OF_D_LOOP_STRUCTURES,"REACTOME_RESOLUTION_OF_D_LOOP_STRUCTURES","REACTOME_RESOLUTION_OF_D_LOOP_STRUCTURES",34,0.505749742605824,1.76708282926597,0.00293657008613939,0.0289353414522183,0.0223307235225482,2442,"tags=50%, list=17%, signal=41%","ENSG00000136492/ENSG00000154920/ENSG00000174371/ENSG00000175643/ENSG00000132436/ENSG00000083093/ENSG00000126215/ENSG00000113522/ENSG00000164808/ENSG00000111247/ENSG00000165392/ENSG00000196584/ENSG00000185379/ENSG00000012048/ENSG00000108384/ENSG00000051180/ENSG00000020922","C3__vs__C1_allD1dgetest.csv","REACTOME"
REACTOME.REACTOME_ELASTIC_FIBRE_FORMATION,"REACTOME_ELASTIC_FIBRE_FORMATION","REACTOME_ELASTIC_FIBRE_FORMATION",23,-0.608516446829431,-1.90705106845921,0.00307440049190408,0.0292836646853864,0.0225995404580317,1929,"tags=65%, list=14%, signal=56%","ENSG00000138448/ENSG00000172638/ENSG00000119681/ENSG00000082781/ENSG00000150093/ENSG00000105329/ENSG00000049323/ENSG00000140564/ENSG00000037749/ENSG00000129038/ENSG00000138080/ENSG00000125845/ENSG00000166147/ENSG00000259207/ENSG00000132205","C3__vs__C1_allD1dgetest.csv","REACTOME"
REACTOME.REACTOME_COLLAGEN_FORMATION,"REACTOME_COLLAGEN_FORMATION","REACTOME_COLLAGEN_FORMATION",45,-0.473143703191221,-1.74054215201891,0.00306936771025169,0.0292836646853864,0.0225995404580317,2130,"tags=33%, list=15%, signal=28%","ENSG00000122884/ENSG00000163359/ENSG00000164733/ENSG00000083444/ENSG00000178209/ENSG00000072682/ENSG00000171812/ENSG00000129038/ENSG00000152952/ENSG00000050767/ENSG00000130309/ENSG00000196878/ENSG00000100985/ENSG00000065618/ENSG00000163710","C3__vs__C1_allD1dgetest.csv","REACTOME"
REACTOME.REACTOME_SIGNALING_BY_BRAF_AND_RAF1_FUSIONS,"REACTOME_SIGNALING_BY_BRAF_AND_RAF1_FUSIONS","REACTOME_SIGNALING_BY_BRAF_AND_RAF1_FUSIONS",54,-0.451026059281067,-1.7189471561334,0.00306184935701163,0.0292836646853864,0.0225995404580317,3019,"tags=50%, list=21%, signal=39%","ENSG00000055147/ENSG00000197548/ENSG00000182606/ENSG00000127314/ENSG00000133703/ENSG00000198668/ENSG00000141068/ENSG00000103653/ENSG00000166913/ENSG00000102882/ENSG00000116473/ENSG00000035403/ENSG00000184009/ENSG00000132842/ENSG00000100030/ENSG00000164252/ENSG00000213281/ENSG00000137076/ENSG00000140575/ENSG00000141480/ENSG00000096968/ENSG00000077420/ENSG00000075624/ENSG00000177674/ENSG00000138801/ENSG00000259207/ENSG00000005961","C3__vs__C1_allD1dgetest.csv","REACTOME"
REACTOME.REACTOME_TRANSLOCATION_OF_SLC2A4_GLUT4_TO_THE_PLASMA_MEMBRANE,"REACTOME_TRANSLOCATION_OF_SLC2A4_GLUT4_TO_THE_PLASMA_MEMBRANE","REACTOME_TRANSLOCATION_OF_SLC2A4_GLUT4_TO_THE_PLASMA_MEMBRANE",59,-0.440889806453832,-1.71617451986177,0.00303459437588509,0.0292836646853864,0.0225995404580317,4407,"tags=68%, list=31%, signal=47%","ENSG00000101350/ENSG00000170471/ENSG00000116903/ENSG00000006451/ENSG00000112685/ENSG00000197535/ENSG00000105221/ENSG00000090989/ENSG00000180104/ENSG00000168118/ENSG00000101162/ENSG00000113441/ENSG00000127824/ENSG00000183785/ENSG00000111725/ENSG00000134308/ENSG00000108953/ENSG00000143545/ENSG00000181929/ENSG00000111731/ENSG00000182473/ENSG00000198668/ENSG00000166913/ENSG00000119396/ENSG00000119729/ENSG00000116266/ENSG00000170027/ENSG00000188559/ENSG00000103769/ENSG00000070367/ENSG00000131558/ENSG00000128245/ENSG00000164924/ENSG00000184009/ENSG00000100345/ENSG00000092531/ENSG00000167552/ENSG00000075624/ENSG00000084733/ENSG00000138190","C3__vs__C1_allD1dgetest.csv","REACTOME"
REACTOME.REACTOME_TRNA_MODIFICATION_IN_THE_NUCLEUS_AND_CYTOSOL,"REACTOME_TRNA_MODIFICATION_IN_THE_NUCLEUS_AND_CYTOSOL","REACTOME_TRNA_MODIFICATION_IN_THE_NUCLEUS_AND_CYTOSOL",40,0.479059333663697,1.73782319782359,0.00315519621376454,0.0298048700192799,0.0230017784004758,3886,"tags=57%, list=28%, signal=42%","ENSG00000037897/ENSG00000213339/ENSG00000113272/ENSG00000189007/ENSG00000177192/ENSG00000091127/ENSG00000166166/ENSG00000137760/ENSG00000174177/ENSG00000160193/ENSG00000043514/ENSG00000162623/ENSG00000066651/ENSG00000122435/ENSG00000126814/ENSG00000104907/ENSG00000145996/ENSG00000115970/ENSG00000198874/ENSG00000168806/ENSG00000136628/ENSG00000155275/ENSG00000241058","C3__vs__C1_allD1dgetest.csv","REACTOME"
REACTOME.REACTOME_COLLAGEN_DEGRADATION,"REACTOME_COLLAGEN_DEGRADATION","REACTOME_COLLAGEN_DEGRADATION",29,-0.549084388303225,-1.81828739807001,0.00328272466146902,0.0306596777349297,0.0236614725255524,1947,"tags=41%, list=14%, signal=36%","ENSG00000163359/ENSG00000175309/ENSG00000164733/ENSG00000140564/ENSG00000117984/ENSG00000137845/ENSG00000171812/ENSG00000050767/ENSG00000168615/ENSG00000100985/ENSG00000065618/ENSG00000118113","C3__vs__C1_allD1dgetest.csv","REACTOME"
REACTOME.REACTOME_GOLGI_TO_ER_RETROGRADE_TRANSPORT,"REACTOME_GOLGI_TO_ER_RETROGRADE_TRANSPORT","REACTOME_GOLGI_TO_ER_RETROGRADE_TRANSPORT",108,-0.370847052323058,-1.61429006469052,0.00332615926433183,0.0306596777349297,0.0236614725255524,3139,"tags=39%, list=22%, signal=30%","ENSG00000077380/ENSG00000129250/ENSG00000132912/ENSG00000134265/ENSG00000242247/ENSG00000170759/ENSG00000204843/ENSG00000095139/ENSG00000168374/ENSG00000134287/ENSG00000135720/ENSG00000265808/ENSG00000125814/ENSG00000007168/ENSG00000004059/ENSG00000168092/ENSG00000073969/ENSG00000174903/ENSG00000134970/ENSG00000115839/ENSG00000138069/ENSG00000118873/ENSG00000131966/ENSG00000175203/ENSG00000077549/ENSG00000184432/ENSG00000129083/ENSG00000138107/ENSG00000099246/ENSG00000122218/ENSG00000185963/ENSG00000175582/ENSG00000167552/ENSG00000198898/ENSG00000116489/ENSG00000141429/ENSG00000158623/ENSG00000116711/ENSG00000054523/ENSG00000154917/ENSG00000084731/ENSG00000143641","C3__vs__C1_allD1dgetest.csv","REACTOME"
REACTOME.REACTOME_GPCR_LIGAND_BINDING,"REACTOME_GPCR_LIGAND_BINDING","REACTOME_GPCR_LIGAND_BINDING",151,-0.346273108492268,-1.58335966069861,0.00331513260530421,0.0306596777349297,0.0236614725255524,2041,"tags=31%, list=14%, signal=27%","ENSG00000140030/ENSG00000163251/ENSG00000128165/ENSG00000117298/ENSG00000198121/ENSG00000186469/ENSG00000183484/ENSG00000198829/ENSG00000164850/ENSG00000169403/ENSG00000163464/ENSG00000150594/ENSG00000113749/ENSG00000127507/ENSG00000213906/ENSG00000163737/ENSG00000142192/ENSG00000125510/ENSG00000161921/ENSG00000197405/ENSG00000181631/ENSG00000174021/ENSG00000128271/ENSG00000126262/ENSG00000157017/ENSG00000170989/ENSG00000213903/ENSG00000242616/ENSG00000171051/ENSG00000197993/ENSG00000171049/ENSG00000163736/ENSG00000162881/ENSG00000135046/ENSG00000170425/ENSG00000125384/ENSG00000163823/ENSG00000148926/ENSG00000196352/ENSG00000134489/ENSG00000163421/ENSG00000171860/ENSG00000101188/ENSG00000136160/ENSG00000185897/ENSG00000174837/ENSG00000173578","C3__vs__C1_allD1dgetest.csv","REACTOME"
REACTOME.REACTOME_INTERFERON_GAMMA_SIGNALING,"REACTOME_INTERFERON_GAMMA_SIGNALING","REACTOME_INTERFERON_GAMMA_SIGNALING",80,0.38517571378525,1.60893407061257,0.0034034034034034,0.0311207207207207,0.0240172804383331,1555,"tags=28%, list=11%, signal=25%","ENSG00000198502/ENSG00000179344/ENSG00000196126/ENSG00000196735/ENSG00000223865/ENSG00000204287/ENSG00000111331/ENSG00000125148/ENSG00000231389/ENSG00000179583/ENSG00000137265/ENSG00000145349/ENSG00000149294/ENSG00000185338/ENSG00000162654/ENSG00000111335/ENSG00000183347/ENSG00000206341/ENSG00000163462/ENSG00000154451/ENSG00000089127/ENSG00000135114","C3__vs__C1_allD1dgetest.csv","REACTOME"
REACTOME.REACTOME_RNA_POLYMERASE_I_TRANSCRIPTION_INITIATION,"REACTOME_RNA_POLYMERASE_I_TRANSCRIPTION_INITIATION","REACTOME_RNA_POLYMERASE_I_TRANSCRIPTION_INITIATION",45,0.45994908350568,1.71776666464712,0.00351906158357771,0.031566059505106,0.0243609687021954,4558,"tags=44%, list=32%, signal=30%","ENSG00000108773/ENSG00000171453/ENSG00000117877/ENSG00000068654/ENSG00000137054/ENSG00000125630/ENSG00000125482/ENSG00000105849/ENSG00000020426/ENSG00000085721/ENSG00000104884/ENSG00000163882/ENSG00000182979/ENSG00000166012/ENSG00000204371/ENSG00000071655/ENSG00000111358/ENSG00000143498/ENSG00000225830/ENSG00000057935","C3__vs__C1_allD1dgetest.csv","REACTOME"
REACTOME.REACTOME_KEAP1_NFE2L2_PATHWAY,"REACTOME_KEAP1_NFE2L2_PATHWAY","REACTOME_KEAP1_NFE2L2_PATHWAY",113,-0.361884715579416,-1.5879411632807,0.00351425224521671,0.031566059505106,0.0243609687021954,4172,"tags=50%, list=30%, signal=35%","ENSG00000159377/ENSG00000132109/ENSG00000136930/ENSG00000101266/ENSG00000185591/ENSG00000105221/ENSG00000070770/ENSG00000041357/ENSG00000108671/ENSG00000090432/ENSG00000159352/ENSG00000142507/ENSG00000150991/ENSG00000103035/ENSG00000182446/ENSG00000100292/ENSG00000161057/ENSG00000165280/ENSG00000100393/ENSG00000100804/ENSG00000113558/ENSG00000116044/ENSG00000277791/ENSG00000131467/ENSG00000175166/ENSG00000163960/ENSG00000166167/ENSG00000197170/ENSG00000036257/ENSG00000100764/ENSG00000082701/ENSG00000145743/ENSG00000177156/ENSG00000140941/ENSG00000100902/ENSG00000108846/ENSG00000163931/ENSG00000100519/ENSG00000095261/ENSG00000173692/ENSG00000110801/ENSG00000156273/ENSG00000271303/ENSG00000254986/ENSG00000163636/ENSG00000136810/ENSG00000198431/ENSG00000109320/ENSG00000138413/ENSG00000197063/ENSG00000138798/ENSG00000130766/ENSG00000163932/ENSG00000104687/ENSG00000023909/ENSG00000142657","C3__vs__C1_allD1dgetest.csv","REACTOME"
REACTOME.REACTOME_C_TYPE_LECTIN_RECEPTORS_CLRS,"REACTOME_C_TYPE_LECTIN_RECEPTORS_CLRS","REACTOME_C_TYPE_LECTIN_RECEPTORS_CLRS",116,-0.357238506421721,-1.57272859368709,0.00353495679497251,0.031566059505106,0.0243609687021954,3828,"tags=47%, list=27%, signal=34%","ENSG00000041357/ENSG00000108671/ENSG00000168710/ENSG00000149269/ENSG00000135341/ENSG00000159352/ENSG00000142507/ENSG00000166523/ENSG00000150991/ENSG00000103035/ENSG00000161057/ENSG00000180370/ENSG00000100393/ENSG00000142867/ENSG00000185499/ENSG00000221823/ENSG00000100804/ENSG00000175104/ENSG00000113558/ENSG00000072803/ENSG00000277791/ENSG00000131467/ENSG00000175166/ENSG00000103490/ENSG00000166167/ENSG00000197170/ENSG00000100764/ENSG00000133703/ENSG00000198668/ENSG00000213341/ENSG00000072062/ENSG00000104856/ENSG00000100902/ENSG00000123104/ENSG00000100519/ENSG00000095261/ENSG00000173692/ENSG00000110801/ENSG00000144744/ENSG00000072401/ENSG00000197943/ENSG00000100906/ENSG00000163636/ENSG00000213281/ENSG00000107758/ENSG00000254087/ENSG00000109320/ENSG00000125538/ENSG00000165025/ENSG00000205846/ENSG00000163932/ENSG00000111729/ENSG00000158869/ENSG00000166527","C3__vs__C1_allD1dgetest.csv","REACTOME"
REACTOME.REACTOME_PHOSPHOLIPID_METABOLISM,"REACTOME_PHOSPHOLIPID_METABOLISM","REACTOME_PHOSPHOLIPID_METABOLISM",163,-0.334122471463122,-1.54364270692579,0.00366583060003859,0.0324809641538303,0.0250670423731729,3000,"tags=46%, list=21%, signal=37%","ENSG00000171608/ENSG00000040933/ENSG00000110697/ENSG00000101266/ENSG00000150867/ENSG00000078142/ENSG00000070770/ENSG00000168118/ENSG00000169499/ENSG00000150712/ENSG00000116906/ENSG00000163719/ENSG00000139163/ENSG00000211456/ENSG00000143761/ENSG00000177666/ENSG00000166912/ENSG00000153395/ENSG00000143398/ENSG00000214078/ENSG00000125505/ENSG00000165458/ENSG00000110721/ENSG00000138029/ENSG00000108389/ENSG00000145675/ENSG00000162836/ENSG00000129219/ENSG00000125772/ENSG00000134287/ENSG00000171862/ENSG00000133812/ENSG00000101290/ENSG00000134255/ENSG00000159082/ENSG00000172197/ENSG00000119396/ENSG00000204310/ENSG00000163154/ENSG00000145779/ENSG00000115020/ENSG00000088766/ENSG00000141179/ENSG00000121879/ENSG00000139505/ENSG00000091039/ENSG00000026652/ENSG00000158669/ENSG00000135241/ENSG00000176783/ENSG00000111684/ENSG00000100330/ENSG00000144566/ENSG00000103066/ENSG00000105851/ENSG00000107242/ENSG00000169692/ENSG00000123684/ENSG00000111666/ENSG00000116711/ENSG00000062282/ENSG00000075651/ENSG00000143797/ENSG00000074416/ENSG00000085719/ENSG00000051382/ENSG00000087157/ENSG00000032444/ENSG00000087253/ENSG00000161217/ENSG00000138678/ENSG00000112367/ENSG00000121316/ENSG00000163803/ENSG00000183578","C3__vs__C1_allD1dgetest.csv","REACTOME"
REACTOME.REACTOME_BETA_CATENIN_PHOSPHORYLATION_CASCADE,"REACTOME_BETA_CATENIN_PHOSPHORYLATION_CASCADE","REACTOME_BETA_CATENIN_PHOSPHORYLATION_CASCADE",16,-0.662886242384442,-1.88683779255387,0.00371900826446281,0.0326986649713922,0.0252350520293104,4726,"tags=94%, list=33%, signal=62%","ENSG00000103126/ENSG00000154001/ENSG00000105568/ENSG00000078304/ENSG00000068971/ENSG00000113712/ENSG00000113575/ENSG00000134982/ENSG00000112640/ENSG00000066027/ENSG00000165879/ENSG00000082701/ENSG00000104695/ENSG00000168036/ENSG00000181274","C3__vs__C1_allD1dgetest.csv","REACTOME"
REACTOME.REACTOME_SARS_COV_INFECTIONS,"REACTOME_SARS_COV_INFECTIONS","REACTOME_SARS_COV_INFECTIONS",386,0.258381317393584,1.35150534839587,0.00380067567567568,0.0331616205900557,0.0255923360081657,2625,"tags=23%, list=19%, signal=19%","ENSG00000211662/ENSG00000224373/ENSG00000243290/ENSG00000211679/ENSG00000244437/ENSG00000187608/ENSG00000211949/ENSG00000241351/ENSG00000211959/ENSG00000169439/ENSG00000211956/ENSG00000211652/ENSG00000211673/ENSG00000240382/ENSG00000211653/ENSG00000211677/ENSG00000211941/ENSG00000211659/ENSG00000211598/ENSG00000211964/ENSG00000240864/ENSG00000243466/ENSG00000163002/ENSG00000213420/ENSG00000211938/ENSG00000211666/ENSG00000278196/ENSG00000211962/ENSG00000211651/ENSG00000239951/ENSG00000211648/ENSG00000270550/ENSG00000211955/ENSG00000205571/ENSG00000211640/ENSG00000221946/ENSG00000185101/ENSG00000188157/ENSG00000092208/ENSG00000164105/ENSG00000172062/ENSG00000188389/ENSG00000115232/ENSG00000058804/ENSG00000175793/ENSG00000095319/ENSG00000124145/ENSG00000136840/ENSG00000211668/ENSG00000139343/ENSG00000171714/ENSG00000181163/ENSG00000124614/ENSG00000243238/ENSG00000178035/ENSG00000211660/ENSG00000211937/ENSG00000085415/ENSG00000167088/ENSG00000211663/ENSG00000106100/ENSG00000171960/ENSG00000162512/ENSG00000126457/ENSG00000096384/ENSG00000099904/ENSG00000179409/ENSG00000166949/ENSG00000004487/ENSG00000110700/ENSG00000004478/ENSG00000102900/ENSG00000152147/ENSG00000186468/ENSG00000095585/ENSG00000231500/ENSG00000182004/ENSG00000155561/ENSG00000136631/ENSG00000132849/ENSG00000132182/ENSG00000083845/ENSG00000233927/ENSG00000008988/ENSG00000124256/ENSG00000171858/ENSG00000142798/ENSG00000142208","C3__vs__C1_allD1dgetest.csv","REACTOME"
REACTOME.REACTOME_SMOOTH_MUSCLE_CONTRACTION,"REACTOME_SMOOTH_MUSCLE_CONTRACTION","REACTOME_SMOOTH_MUSCLE_CONTRACTION",34,-0.516289105550821,-1.78266159464017,0.00388230486309767,0.0333644696129371,0.025748883856556,2968,"tags=56%, list=21%, signal=44%","ENSG00000197043/ENSG00000138735/ENSG00000089159/ENSG00000164116/ENSG00000198668/ENSG00000061918/ENSG00000118680/ENSG00000035403/ENSG00000082781/ENSG00000137076/ENSG00000143549/ENSG00000140416/ENSG00000167460/ENSG00000092841/ENSG00000101608/ENSG00000122786/ENSG00000135046/ENSG00000135636/ENSG00000101335","C3__vs__C1_allD1dgetest.csv","REACTOME"
REACTOME.REACTOME_TBC_RABGAPS,"REACTOME_TBC_RABGAPS","REACTOME_TBC_RABGAPS",40,-0.484005202631488,-1.73838948107642,0.00385317379841817,0.0333644696129371,0.025748883856556,4278,"tags=60%, list=30%, signal=42%","ENSG00000111737/ENSG00000100083/ENSG00000125875/ENSG00000168118/ENSG00000108774/ENSG00000170296/ENSG00000145979/ENSG00000142765/ENSG00000167291/ENSG00000075785/ENSG00000140941/ENSG00000103769/ENSG00000172007/ENSG00000111540/ENSG00000169221/ENSG00000034713/ENSG00000095383/ENSG00000144566/ENSG00000132405/ENSG00000107021/ENSG00000175582/ENSG00000154710/ENSG00000166128/ENSG00000154917","C3__vs__C1_allD1dgetest.csv","REACTOME"
REACTOME.REACTOME_BASE_EXCISION_REPAIR,"REACTOME_BASE_EXCISION_REPAIR","REACTOME_BASE_EXCISION_REPAIR",69,0.400904958745541,1.62928382721836,0.00398327026488747,0.0339767008415402,0.0262213706361014,3011,"tags=35%, list=21%, signal=27%","ENSG00000100479/ENSG00000197837/ENSG00000168496/ENSG00000276966/ENSG00000106628/ENSG00000109674/ENSG00000070501/ENSG00000129484/ENSG00000233822/ENSG00000065057/ENSG00000111445/ENSG00000163918/ENSG00000100823/ENSG00000076248/ENSG00000132781/ENSG00000005156/ENSG00000133119/ENSG00000277224/ENSG00000154328/ENSG00000105486/ENSG00000132646/ENSG00000132383/ENSG00000177084/ENSG00000188486","C3__vs__C1_allD1dgetest.csv","REACTOME"
REACTOME.REACTOME_COSTIMULATION_BY_THE_CD28_FAMILY,"REACTOME_COSTIMULATION_BY_THE_CD28_FAMILY","REACTOME_COSTIMULATION_BY_THE_CD28_FAMILY",61,0.412723157631995,1.63891179289981,0.0043607532210109,0.0369210439378923,0.0284936545747145,3150,"tags=43%, list=22%, signal=33%","ENSG00000198502/ENSG00000196126/ENSG00000196735/ENSG00000223865/ENSG00000204287/ENSG00000231389/ENSG00000010610/ENSG00000010810/ENSG00000006062/ENSG00000117461/ENSG00000160654/ENSG00000188389/ENSG00000159445/ENSG00000163599/ENSG00000114013/ENSG00000198851/ENSG00000164327/ENSG00000167286/ENSG00000198821/ENSG00000186654/ENSG00000142208/ENSG00000182866/ENSG00000167965/ENSG00000163600/ENSG00000101255/ENSG00000278030","C3__vs__C1_allD1dgetest.csv","REACTOME"
REACTOME.REACTOME_REGULATION_OF_TLR_BY_ENDOGENOUS_LIGAND,"REACTOME_REGULATION_OF_TLR_BY_ENDOGENOUS_LIGAND","REACTOME_REGULATION_OF_TLR_BY_ENDOGENOUS_LIGAND",11,-0.714128256663707,-1.83034894654649,0.00456053067993367,0.0380961903809619,0.0294005687150583,3385,"tags=91%, list=24%, signal=69%","ENSG00000104518/ENSG00000137462/ENSG00000154589/ENSG00000135218/ENSG00000170458/ENSG00000174130/ENSG00000136869/ENSG00000174125/ENSG00000163220/ENSG00000143546","C3__vs__C1_allD1dgetest.csv","REACTOME"
REACTOME.REACTOME_HDR_THROUGH_HOMOLOGOUS_RECOMBINATION_HRR,"REACTOME_HDR_THROUGH_HOMOLOGOUS_RECOMBINATION_HRR","REACTOME_HDR_THROUGH_HOMOLOGOUS_RECOMBINATION_HRR",67,0.404510678812311,1.63509268698052,0.0045662100456621,0.0380961903809619,0.0294005687150583,4719,"tags=58%, list=33%, signal=39%","ENSG00000100479/ENSG00000136492/ENSG00000154920/ENSG00000174371/ENSG00000175643/ENSG00000132436/ENSG00000083093/ENSG00000126215/ENSG00000106628/ENSG00000113522/ENSG00000164808/ENSG00000111445/ENSG00000111247/ENSG00000165392/ENSG00000196584/ENSG00000163918/ENSG00000185379/ENSG00000012048/ENSG00000108384/ENSG00000051180/ENSG00000133119/ENSG00000020922/ENSG00000132646/ENSG00000132383/ENSG00000177084/ENSG00000172613/ENSG00000175054/ENSG00000000460/ENSG00000178295/ENSG00000143947/ENSG00000127922/ENSG00000113456/ENSG00000164053/ENSG00000170734/ENSG00000221983/ENSG00000171792/ENSG00000062822/ENSG00000152942/ENSG00000149554","C3__vs__C1_allD1dgetest.csv","REACTOME"
REACTOME.REACTOME_MOLECULES_ASSOCIATED_WITH_ELASTIC_FIBRES,"REACTOME_MOLECULES_ASSOCIATED_WITH_ELASTIC_FIBRES","REACTOME_MOLECULES_ASSOCIATED_WITH_ELASTIC_FIBRES",18,-0.632102616366938,-1.85923955228961,0.00473640856672158,0.0386693927983055,0.0298429351797946,2756,"tags=72%, list=20%, signal=58%","ENSG00000138448/ENSG00000172638/ENSG00000119681/ENSG00000082781/ENSG00000150093/ENSG00000105329/ENSG00000049323/ENSG00000037749/ENSG00000138080/ENSG00000125845/ENSG00000166147/ENSG00000259207/ENSG00000132205","C3__vs__C1_allD1dgetest.csv","REACTOME"
REACTOME.REACTOME_ADP_SIGNALLING_THROUGH_P2Y_PURINOCEPTOR_1,"REACTOME_ADP_SIGNALLING_THROUGH_P2Y_PURINOCEPTOR_1","REACTOME_ADP_SIGNALLING_THROUGH_P2Y_PURINOCEPTOR_1",18,-0.631289426661425,-1.85684767093229,0.00473640856672158,0.0386693927983055,0.0298429351797946,2738,"tags=72%, list=19%, signal=58%","ENSG00000169860/ENSG00000172354/ENSG00000078369/ENSG00000127920/ENSG00000069966/ENSG00000114450/ENSG00000186469/ENSG00000116711/ENSG00000156052/ENSG00000174021/ENSG00000060558/ENSG00000242616/ENSG00000112062","C3__vs__C1_allD1dgetest.csv","REACTOME"
REACTOME.REACTOME_RESOLUTION_OF_AP_SITES_VIA_THE_MULTIPLE_NUCLEOTIDE_PATCH_REPLACEMENT_PATHWAY,"REACTOME_RESOLUTION_OF_AP_SITES_VIA_THE_MULTIPLE_NUCLEOTIDE_PATCH_REPLACEMENT_PATHWAY","REACTOME_RESOLUTION_OF_AP_SITES_VIA_THE_MULTIPLE_NUCLEOTIDE_PATCH_REPLACEMENT_PATHWAY",25,0.544787662910576,1.75895343305137,0.00467562828755114,0.0386693927983055,0.0298429351797946,2885,"tags=52%, list=20%, signal=41%","ENSG00000100479/ENSG00000168496/ENSG00000106628/ENSG00000070501/ENSG00000129484/ENSG00000111445/ENSG00000163918/ENSG00000100823/ENSG00000133119/ENSG00000105486/ENSG00000132646/ENSG00000132383/ENSG00000177084","C3__vs__C1_allD1dgetest.csv","REACTOME"
REACTOME.REACTOME_PD_1_SIGNALING,"REACTOME_PD_1_SIGNALING","REACTOME_PD_1_SIGNALING",19,0.58919979064365,1.76769501840423,0.0048534265191225,0.0393437341230994,0.0303633551550926,2083,"tags=63%, list=15%, signal=54%","ENSG00000198502/ENSG00000196126/ENSG00000196735/ENSG00000223865/ENSG00000204287/ENSG00000231389/ENSG00000010610/ENSG00000160654/ENSG00000188389/ENSG00000198851/ENSG00000167286/ENSG00000198821","C3__vs__C1_allD1dgetest.csv","REACTOME"
REACTOME.REACTOME_METABOLISM_OF_STEROIDS,"REACTOME_METABOLISM_OF_STEROIDS","REACTOME_METABOLISM_OF_STEROIDS",103,-0.362755858312274,-1.56559247103194,0.00490677134445535,0.0394960538500878,0.0304809072398338,790,"tags=31%, list=6%, signal=30%","ENSG00000149084/ENSG00000079459/ENSG00000188612/ENSG00000198911/ENSG00000150961/ENSG00000113161/ENSG00000001630/ENSG00000052802/ENSG00000116171/ENSG00000101473/ENSG00000198189/ENSG00000141447/ENSG00000010270/ENSG00000108846/ENSG00000177565/ENSG00000143815/ENSG00000186350/ENSG00000117859/ENSG00000100934/ENSG00000152700/ENSG00000125629/ENSG00000196139/ENSG00000113615/ENSG00000242110/ENSG00000188786/ENSG00000172893/ENSG00000187134/ENSG00000099377/ENSG00000067064/ENSG00000100300/ENSG00000163959/ENSG00000137869","C3__vs__C1_allD1dgetest.csv","REACTOME"
REACTOME.REACTOME_P130CAS_LINKAGE_TO_MAPK_SIGNALING_FOR_INTEGRINS,"REACTOME_P130CAS_LINKAGE_TO_MAPK_SIGNALING_FOR_INTEGRINS","REACTOME_P130CAS_LINKAGE_TO_MAPK_SIGNALING_FOR_INTEGRINS",10,-0.727551138325361,-1.81273334326761,0.00498338870431894,0.0398322607624933,0.0307403734576317,2770,"tags=60%, list=20%, signal=48%","ENSG00000127314/ENSG00000116473/ENSG00000137076/ENSG00000077420/ENSG00000259207/ENSG00000005961","C3__vs__C1_allD1dgetest.csv","REACTOME"
REACTOME.REACTOME_CLATHRIN_MEDIATED_ENDOCYTOSIS,"REACTOME_CLATHRIN_MEDIATED_ENDOCYTOSIS","REACTOME_CLATHRIN_MEDIATED_ENDOCYTOSIS",115,-0.35285768824486,-1.55041900475717,0.00511307767944936,0.0403168914724307,0.0311143850936105,4025,"tags=49%, list=29%, signal=35%","ENSG00000136738/ENSG00000042753/ENSG00000183020/ENSG00000187239/ENSG00000113070/ENSG00000175416/ENSG00000157191/ENSG00000141985/ENSG00000072274/ENSG00000108774/ENSG00000063245/ENSG00000161203/ENSG00000150991/ENSG00000121022/ENSG00000241685/ENSG00000085832/ENSG00000241553/ENSG00000165219/ENSG00000070371/ENSG00000006125/ENSG00000115145/ENSG00000135018/ENSG00000136816/ENSG00000159082/ENSG00000085733/ENSG00000115977/ENSG00000111652/ENSG00000117533/ENSG00000163466/ENSG00000073921/ENSG00000100266/ENSG00000177885/ENSG00000079805/ENSG00000111540/ENSG00000152291/ENSG00000129559/ENSG00000184009/ENSG00000110395/ENSG00000132718/ENSG00000136827/ENSG00000144566/ENSG00000111229/ENSG00000141480/ENSG00000049245/ENSG00000137942/ENSG00000162704/ENSG00000141367/ENSG00000138071/ENSG00000138798/ENSG00000130164/ENSG00000075624/ENSG00000115091/ENSG00000178996/ENSG00000163235/ENSG00000173744/ENSG00000127946","C3__vs__C1_allD1dgetest.csv","REACTOME"
REACTOME.REACTOME_DNA_DOUBLE_STRAND_BREAK_REPAIR,"REACTOME_DNA_DOUBLE_STRAND_BREAK_REPAIR","REACTOME_DNA_DOUBLE_STRAND_BREAK_REPAIR",147,0.32712760274632,1.51808093145418,0.00511456628477905,0.0403168914724307,0.0311143850936105,4347,"tags=44%, list=31%, signal=30%","ENSG00000253729/ENSG00000100479/ENSG00000136492/ENSG00000051341/ENSG00000197837/ENSG00000075131/ENSG00000154920/ENSG00000174371/ENSG00000175643/ENSG00000168496/ENSG00000276966/ENSG00000132436/ENSG00000083093/ENSG00000183765/ENSG00000012061/ENSG00000126215/ENSG00000106628/ENSG00000113522/ENSG00000164808/ENSG00000129484/ENSG00000141510/ENSG00000233822/ENSG00000111445/ENSG00000011485/ENSG00000111247/ENSG00000165392/ENSG00000196584/ENSG00000137337/ENSG00000163918/ENSG00000185379/ENSG00000012048/ENSG00000108384/ENSG00000051180/ENSG00000005156/ENSG00000133119/ENSG00000111602/ENSG00000020922/ENSG00000277224/ENSG00000067369/ENSG00000132646/ENSG00000132383/ENSG00000177084/ENSG00000172613/ENSG00000188486/ENSG00000175054/ENSG00000092853/ENSG00000000460/ENSG00000166313/ENSG00000178295/ENSG00000107643/ENSG00000145386/ENSG00000143947/ENSG00000182481/ENSG00000143799/ENSG00000127922/ENSG00000113456/ENSG00000042088/ENSG00000164053/ENSG00000170734/ENSG00000274641/ENSG00000112130/ENSG00000221983/ENSG00000171792/ENSG00000109685","C3__vs__C1_allD1dgetest.csv","REACTOME"
REACTOME.REACTOME_CLEC7A_DECTIN_1_SIGNALING,"REACTOME_CLEC7A_DECTIN_1_SIGNALING","REACTOME_CLEC7A_DECTIN_1_SIGNALING",93,-0.373167086408926,-1.58314661456819,0.00516898608349901,0.0404667883112285,0.0312300673249616,4584,"tags=53%, list=32%, signal=36%","ENSG00000138814/ENSG00000140992/ENSG00000101182/ENSG00000099804/ENSG00000100324/ENSG00000131508/ENSG00000159377/ENSG00000136930/ENSG00000041357/ENSG00000108671/ENSG00000168710/ENSG00000135341/ENSG00000159352/ENSG00000142507/ENSG00000150991/ENSG00000103035/ENSG00000161057/ENSG00000142867/ENSG00000221823/ENSG00000100804/ENSG00000175104/ENSG00000113558/ENSG00000072803/ENSG00000277791/ENSG00000131467/ENSG00000175166/ENSG00000103490/ENSG00000166167/ENSG00000197170/ENSG00000100764/ENSG00000198668/ENSG00000213341/ENSG00000104856/ENSG00000100902/ENSG00000123104/ENSG00000100519/ENSG00000095261/ENSG00000173692/ENSG00000110801/ENSG00000144744/ENSG00000072401/ENSG00000197943/ENSG00000100906/ENSG00000163636/ENSG00000107758/ENSG00000109320/ENSG00000125538/ENSG00000165025/ENSG00000163932","C3__vs__C1_allD1dgetest.csv","REACTOME"
REACTOME.REACTOME_DISEASES_OF_SIGNAL_TRANSDUCTION_BY_GROWTH_FACTOR_RECEPTORS_AND_SECOND_MESSENGERS,"REACTOME_DISEASES_OF_SIGNAL_TRANSDUCTION_BY_GROWTH_FACTOR_RECEPTORS_AND_SECOND_MESSENGERS","REACTOME_DISEASES_OF_SIGNAL_TRANSDUCTION_BY_GROWTH_FACTOR_RECEPTORS_AND_SECOND_MESSENGERS",374,-0.268591268017969,-1.3745781162893,0.0053394355453852,0.0415168355671788,0.0320404367134465,3260,"tags=34%, list=23%, signal=27%","ENSG00000165280/ENSG00000173327/ENSG00000117362/ENSG00000100393/ENSG00000071537/ENSG00000113575/ENSG00000100804/ENSG00000171223/ENSG00000134982/ENSG00000055147/ENSG00000160691/ENSG00000110934/ENSG00000112640/ENSG00000111276/ENSG00000113558/ENSG00000066027/ENSG00000115808/ENSG00000002330/ENSG00000170759/ENSG00000145675/ENSG00000204843/ENSG00000197548/ENSG00000277791/ENSG00000131467/ENSG00000127947/ENSG00000175166/ENSG00000182606/ENSG00000127314/ENSG00000171862/ENSG00000105723/ENSG00000132906/ENSG00000139687/ENSG00000197170/ENSG00000100764/ENSG00000082701/ENSG00000104695/ENSG00000133703/ENSG00000198668/ENSG00000213341/ENSG00000141068/ENSG00000103653/ENSG00000166913/ENSG00000080815/ENSG00000100902/ENSG00000070018/ENSG00000135506/ENSG00000168036/ENSG00000177885/ENSG00000102882/ENSG00000114315/ENSG00000116473/ENSG00000153201/ENSG00000163251/ENSG00000137218/ENSG00000035403/ENSG00000111679/ENSG00000141968/ENSG00000100519/ENSG00000121879/ENSG00000162736/ENSG00000095261/ENSG00000173692/ENSG00000110801/ENSG00000184009/ENSG00000134698/ENSG00000100345/ENSG00000132842/ENSG00000100030/ENSG00000177565/ENSG00000148737/ENSG00000110395/ENSG00000137193/ENSG00000138613/ENSG00000164252/ENSG00000105401/ENSG00000105329/ENSG00000125844/ENSG00000130779/ENSG00000108061/ENSG00000163636/ENSG00000213281/ENSG00000168214/ENSG00000257923/ENSG00000188342/ENSG00000068024/ENSG00000137076/ENSG00000213639/ENSG00000140575/ENSG00000163513/ENSG00000141480/ENSG00000173757/ENSG00000254087/ENSG00000096968/ENSG00000077420/ENSG00000177105/ENSG00000143549/ENSG00000128340/ENSG00000111790/ENSG00000137845/ENSG00000141367/ENSG00000172216/ENSG00000138798/ENSG00000196535/ENSG00000108946/ENSG00000101384/ENSG00000196782/ENSG00000111266/ENSG00000075624/ENSG00000156735/ENSG00000088832/ENSG00000167460/ENSG00000177674/ENSG00000140379/ENSG00000147475/ENSG00000051382/ENSG00000138801/ENSG00000163235/ENSG00000106799/ENSG00000155629/ENSG00000259207/ENSG00000127946/ENSG00000183762/ENSG00000005961/ENSG00000136634/ENSG00000133116/ENSG00000019991","C3__vs__C1_allD1dgetest.csv","REACTOME"
REACTOME.REACTOME_REGULATION_OF_INSULIN_LIKE_GROWTH_FACTOR_IGF_TRANSPORT_AND_UPTAKE_BY_INSULIN_LIKE_GROWTH_FACTOR_BINDING_PROTEINS_IGFBPS,"REACTOME_REGULATION_OF_INSULIN_LIKE_GROWTH_FACTOR_IGF_TRANSPORT_AND_UPTAKE_BY_INSULIN_LIKE_GROWTH_FACTOR_BINDING_PROTEINS_IGFBPS","REACTOME_REGULATION_OF_INSULIN_LIKE_GROWTH_FACTOR_IGF_TRANSPORT_AND_UPTAKE_BY_INSULIN_LIKE_GROWTH_FACTOR_BINDING_PROTEINS_IGFBPS",54,-0.440159180622477,-1.67753138916861,0.00551132884262094,0.042278180316213,0.032628001201811,1907,"tags=35%, list=14%, signal=31%","ENSG00000152291/ENSG00000102580/ENSG00000177706/ENSG00000049323/ENSG00000142192/ENSG00000100097/ENSG00000137845/ENSG00000104805/ENSG00000084234/ENSG00000115457/ENSG00000197249/ENSG00000116260/ENSG00000198734/ENSG00000166147/ENSG00000163453/ENSG00000163430/ENSG00000169174/ENSG00000136026/ENSG00000108950","C3__vs__C1_allD1dgetest.csv","REACTOME"
REACTOME.REACTOME_HOMOLOGY_DIRECTED_REPAIR,"REACTOME_HOMOLOGY_DIRECTED_REPAIR","REACTOME_HOMOLOGY_DIRECTED_REPAIR",121,0.3397494748144,1.52633678486536,0.00548446069469835,0.042278180316213,0.032628001201811,4347,"tags=46%, list=31%, signal=32%","ENSG00000100479/ENSG00000136492/ENSG00000051341/ENSG00000197837/ENSG00000075131/ENSG00000154920/ENSG00000174371/ENSG00000175643/ENSG00000168496/ENSG00000276966/ENSG00000132436/ENSG00000083093/ENSG00000012061/ENSG00000126215/ENSG00000106628/ENSG00000113522/ENSG00000164808/ENSG00000129484/ENSG00000233822/ENSG00000111445/ENSG00000111247/ENSG00000165392/ENSG00000196584/ENSG00000137337/ENSG00000163918/ENSG00000185379/ENSG00000012048/ENSG00000108384/ENSG00000051180/ENSG00000005156/ENSG00000133119/ENSG00000111602/ENSG00000020922/ENSG00000277224/ENSG00000067369/ENSG00000132646/ENSG00000132383/ENSG00000177084/ENSG00000172613/ENSG00000188486/ENSG00000175054/ENSG00000092853/ENSG00000000460/ENSG00000178295/ENSG00000145386/ENSG00000143947/ENSG00000143799/ENSG00000127922/ENSG00000113456/ENSG00000164053/ENSG00000170734/ENSG00000274641/ENSG00000112130/ENSG00000221983/ENSG00000171792/ENSG00000109685","C3__vs__C1_allD1dgetest.csv","REACTOME"
REACTOME.REACTOME_PLATELET_SENSITIZATION_BY_LDL,"REACTOME_PLATELET_SENSITIZATION_BY_LDL","REACTOME_PLATELET_SENSITIZATION_BY_LDL",16,-0.643624510521191,-1.83201124569586,0.00578512396694215,0.0440826446280992,0.034020588661737,4490,"tags=88%, list=32%, signal=60%","ENSG00000154001/ENSG00000261371/ENSG00000105568/ENSG00000078304/ENSG00000179295/ENSG00000068971/ENSG00000113575/ENSG00000112640/ENSG00000066027/ENSG00000104695/ENSG00000111679/ENSG00000116711/ENSG00000000938/ENSG00000112062","C3__vs__C1_allD1dgetest.csv","REACTOME"
REACTOME.REACTOME_RNA_POLYMERASE_I_TRANSCRIPTION_TERMINATION,"REACTOME_RNA_POLYMERASE_I_TRANSCRIPTION_TERMINATION","REACTOME_RNA_POLYMERASE_I_TRANSCRIPTION_TERMINATION",30,0.509833351474357,1.72523370930704,0.00582750582750583,0.0441115176214514,0.0340428712683854,3122,"tags=37%, list=22%, signal=29%","ENSG00000171453/ENSG00000117877/ENSG00000068654/ENSG00000137054/ENSG00000125630/ENSG00000125482/ENSG00000105849/ENSG00000020426/ENSG00000104884/ENSG00000163882/ENSG00000166012","C3__vs__C1_allD1dgetest.csv","REACTOME"
REACTOME.REACTOME_INTEGRIN_CELL_SURFACE_INTERACTIONS,"REACTOME_INTEGRIN_CELL_SURFACE_INTERACTIONS","REACTOME_INTEGRIN_CELL_SURFACE_INTERACTIONS",49,-0.440381144559965,-1.64882759760962,0.00595360295627181,0.0441881050585629,0.0341019772888297,1947,"tags=33%, list=14%, signal=28%","ENSG00000163359/ENSG00000082781/ENSG00000150093/ENSG00000144668/ENSG00000140678/ENSG00000171812/ENSG00000160255/ENSG00000105376/ENSG00000166086/ENSG00000050767/ENSG00000166147/ENSG00000259207/ENSG00000169896/ENSG00000026508/ENSG00000005961/ENSG00000135424","C3__vs__C1_allD1dgetest.csv","REACTOME"
REACTOME.REACTOME_TRNA_PROCESSING_IN_THE_NUCLEUS,"REACTOME_TRNA_PROCESSING_IN_THE_NUCLEUS","REACTOME_TRNA_PROCESSING_IN_THE_NUCLEUS",57,0.412717675055076,1.61918884861756,0.00590551181102362,0.0441881050585629,0.0341019772888297,4877,"tags=47%, list=35%, signal=31%","ENSG00000163002/ENSG00000124787/ENSG00000167272/ENSG00000182173/ENSG00000058804/ENSG00000095319/ENSG00000085415/ENSG00000154743/ENSG00000102900/ENSG00000178718/ENSG00000155561/ENSG00000132182/ENSG00000171262/ENSG00000198860/ENSG00000148688/ENSG00000108559/ENSG00000104356/ENSG00000111581/ENSG00000132341/ENSG00000120253/ENSG00000030066/ENSG00000241370/ENSG00000113569/ENSG00000125450/ENSG00000160917/ENSG00000136243/ENSG00000006744","C3__vs__C1_allD1dgetest.csv","REACTOME"
REACTOME.REACTOME_CHROMOSOME_MAINTENANCE,"REACTOME_CHROMOSOME_MAINTENANCE","REACTOME_CHROMOSOME_MAINTENANCE",108,0.350632107651555,1.54455913903566,0.00592925782048661,0.0441881050585629,0.0341019772888297,3629,"tags=39%, list=26%, signal=29%","ENSG00000197837/ENSG00000127586/ENSG00000123485/ENSG00000168496/ENSG00000276966/ENSG00000100162/ENSG00000159055/ENSG00000123219/ENSG00000153044/ENSG00000106628/ENSG00000014138/ENSG00000233822/ENSG00000181163/ENSG00000111445/ENSG00000136982/ENSG00000165392/ENSG00000145912/ENSG00000163918/ENSG00000140451/ENSG00000115163/ENSG00000142856/ENSG00000109534/ENSG00000175792/ENSG00000133119/ENSG00000277224/ENSG00000169689/ENSG00000144736/ENSG00000105486/ENSG00000151725/ENSG00000132646/ENSG00000137812/ENSG00000132383/ENSG00000163882/ENSG00000188486/ENSG00000146143/ENSG00000198056/ENSG00000120334/ENSG00000145386/ENSG00000183207/ENSG00000188312/ENSG00000203760/ENSG00000102977","C3__vs__C1_allD1dgetest.csv","REACTOME"
REACTOME.REACTOME_RESOLUTION_OF_D_LOOP_STRUCTURES_THROUGH_SYNTHESIS_DEPENDENT_STRAND_ANNEALING_SDSA,"REACTOME_RESOLUTION_OF_D_LOOP_STRUCTURES_THROUGH_SYNTHESIS_DEPENDENT_STRAND_ANNEALING_SDSA","REACTOME_RESOLUTION_OF_D_LOOP_STRUCTURES_THROUGH_SYNTHESIS_DEPENDENT_STRAND_ANNEALING_SDSA",26,0.533901393571817,1.7426241763324,0.00602995526162225,0.0444660571873176,0.0343164856315073,2442,"tags=54%, list=17%, signal=45%","ENSG00000136492/ENSG00000174371/ENSG00000175643/ENSG00000083093/ENSG00000126215/ENSG00000113522/ENSG00000111247/ENSG00000165392/ENSG00000196584/ENSG00000185379/ENSG00000012048/ENSG00000108384/ENSG00000051180/ENSG00000020922","C3__vs__C1_allD1dgetest.csv","REACTOME"
REACTOME.REACTOME_NUCLEAR_EVENTS_MEDIATED_BY_NFE2L2,"REACTOME_NUCLEAR_EVENTS_MEDIATED_BY_NFE2L2","REACTOME_NUCLEAR_EVENTS_MEDIATED_BY_NFE2L2",87,-0.373393548501803,-1.56434431278903,0.0061814556331007,0.0452910499271416,0.0349531701790714,3828,"tags=45%, list=27%, signal=33%","ENSG00000041357/ENSG00000108671/ENSG00000159352/ENSG00000142507/ENSG00000150991/ENSG00000103035/ENSG00000100292/ENSG00000161057/ENSG00000100393/ENSG00000100804/ENSG00000113558/ENSG00000116044/ENSG00000277791/ENSG00000131467/ENSG00000175166/ENSG00000166167/ENSG00000197170/ENSG00000100764/ENSG00000082701/ENSG00000177156/ENSG00000100902/ENSG00000108846/ENSG00000163931/ENSG00000100519/ENSG00000095261/ENSG00000173692/ENSG00000110801/ENSG00000156273/ENSG00000271303/ENSG00000163636/ENSG00000136810/ENSG00000198431/ENSG00000109320/ENSG00000138413/ENSG00000197063/ENSG00000138798/ENSG00000104687/ENSG00000023909/ENSG00000142657","C3__vs__C1_allD1dgetest.csv","REACTOME"
REACTOME.REACTOME_HYALURONAN_METABOLISM,"REACTOME_HYALURONAN_METABOLISM","REACTOME_HYALURONAN_METABOLISM",13,-0.672316262864181,-1.80559657445338,0.0062396006655574,0.0454258825524338,0.0350572266693738,1618,"tags=46%, list=11%, signal=41%","ENSG00000133800/ENSG00000090020/ENSG00000187446/ENSG00000114378/ENSG00000068001/ENSG00000026508","C3__vs__C1_allD1dgetest.csv","REACTOME"
REACTOME.REACTOME_DISEASES_OF_DNA_REPAIR,"REACTOME_DISEASES_OF_DNA_REPAIR","REACTOME_DISEASES_OF_DNA_REPAIR",51,0.42829778922506,1.64185993013323,0.0064453125,0.0466265328322785,0.035983823284477,3294,"tags=47%, list=23%, signal=36%","ENSG00000136492/ENSG00000174371/ENSG00000175643/ENSG00000083093/ENSG00000113522/ENSG00000109674/ENSG00000065057/ENSG00000111445/ENSG00000111247/ENSG00000165392/ENSG00000196584/ENSG00000163918/ENSG00000132781/ENSG00000185379/ENSG00000012048/ENSG00000108384/ENSG00000051180/ENSG00000133119/ENSG00000020922/ENSG00000095002/ENSG00000132383/ENSG00000172613/ENSG00000175054/ENSG00000140398","C3__vs__C1_allD1dgetest.csv","REACTOME"
REACTOME.REACTOME_ANTIMICROBIAL_PEPTIDES,"REACTOME_ANTIMICROBIAL_PEPTIDES","REACTOME_ANTIMICROBIAL_PEPTIDES",26,-0.551881670295512,-1.78215550476887,0.00658300761160255,0.0473231301890674,0.0365214192553654,1322,"tags=46%, list=9%, signal=42%","ENSG00000169397/ENSG00000018280/ENSG00000124102/ENSG00000161031/ENSG00000174125/ENSG00000012223/ENSG00000120885/ENSG00000163220/ENSG00000101425/ENSG00000008438/ENSG00000143546/ENSG00000148346","C3__vs__C1_allD1dgetest.csv","REACTOME"
REACTOME.REACTOME_RNA_POLYMERASE_III_TRANSCRIPTION,"REACTOME_RNA_POLYMERASE_III_TRANSCRIPTION","REACTOME_RNA_POLYMERASE_III_TRANSCRIPTION",41,0.459088476829915,1.67667098841129,0.00665231852866367,0.0475225004891411,0.0366752824146063,1898,"tags=22%, list=13%, signal=19%","ENSG00000162599/ENSG00000147862/ENSG00000100413/ENSG00000168495/ENSG00000171453/ENSG00000113356/ENSG00000008441/ENSG00000058600/ENSG00000185024","C3__vs__C1_allD1dgetest.csv","REACTOME"
REACTOME.REACTOME_SIGNALING_BY_CTNNB1_PHOSPHO_SITE_MUTANTS,"REACTOME_SIGNALING_BY_CTNNB1_PHOSPHO_SITE_MUTANTS","REACTOME_SIGNALING_BY_CTNNB1_PHOSPHO_SITE_MUTANTS",14,-0.661972443509585,-1.81446866356172,0.00685215946843854,0.0477562089782027,0.0368556459213832,4726,"tags=93%, list=33%, signal=62%","ENSG00000103126/ENSG00000154001/ENSG00000105568/ENSG00000078304/ENSG00000068971/ENSG00000113712/ENSG00000113575/ENSG00000134982/ENSG00000112640/ENSG00000066027/ENSG00000082701/ENSG00000104695/ENSG00000168036","C3__vs__C1_allD1dgetest.csv","REACTOME"
REACTOME.REACTOME_FORMATION_OF_FIBRIN_CLOT_CLOTTING_CASCADE,"REACTOME_FORMATION_OF_FIBRIN_CLOT_CLOTTING_CASCADE","REACTOME_FORMATION_OF_FIBRIN_CLOT_CLOTTING_CASCADE",19,-0.601372944072049,-1.79275094223521,0.00680272108843537,0.0477562089782027,0.0368556459213832,1437,"tags=47%, list=10%, signal=43%","ENSG00000003436/ENSG00000185245/ENSG00000124491/ENSG00000163737/ENSG00000109272/ENSG00000137509/ENSG00000198734/ENSG00000184500/ENSG00000204936","C3__vs__C1_allD1dgetest.csv","REACTOME"
REACTOME.REACTOME_CA_DEPENDENT_EVENTS,"REACTOME_CA_DEPENDENT_EVENTS","REACTOME_CA_DEPENDENT_EVENTS",25,-0.557912645167795,-1.78675428377685,0.00677757239679606,0.0477562089782027,0.0368556459213832,2450,"tags=56%, list=17%, signal=46%","ENSG00000198668/ENSG00000072062/ENSG00000100030/ENSG00000174233/ENSG00000123360/ENSG00000004660/ENSG00000005249/ENSG00000188191/ENSG00000108946/ENSG00000110931/ENSG00000116711/ENSG00000163932/ENSG00000114302/ENSG00000138031","C3__vs__C1_allD1dgetest.csv","REACTOME"
REACTOME.REACTOME_TRNA_AMINOACYLATION,"REACTOME_TRNA_AMINOACYLATION","REACTOME_TRNA_AMINOACYLATION",41,0.458121320167212,1.67313876401567,0.0068479749559773,0.0477562089782027,0.0368556459213832,5341,"tags=66%, list=38%, signal=41%","ENSG00000103356/ENSG00000247626/ENSG00000116874/ENSG00000133706/ENSG00000124608/ENSG00000196305/ENSG00000106305/ENSG00000204394/ENSG00000145982/ENSG00000116120/ENSG00000124802/ENSG00000104835/ENSG00000137513/ENSG00000090861/ENSG00000180817/ENSG00000011376/ENSG00000179115/ENSG00000136628/ENSG00000065427/ENSG00000164022/ENSG00000140105/ENSG00000134684/ENSG00000117593/ENSG00000134440/ENSG00000139131/ENSG00000143374/ENSG00000170445","C3__vs__C1_allD1dgetest.csv","REACTOME"
REACTOME.REACTOME_GABA_RECEPTOR_ACTIVATION,"REACTOME_GABA_RECEPTOR_ACTIVATION","REACTOME_GABA_RECEPTOR_ACTIVATION",25,-0.55598864728275,-1.78059254592621,0.00698295337851715,0.0480814199496693,0.037106626069736,3382,"tags=64%, list=24%, signal=49%","ENSG00000114353/ENSG00000121281/ENSG00000172354/ENSG00000123700/ENSG00000078369/ENSG00000127920/ENSG00000069966/ENSG00000114450/ENSG00000174233/ENSG00000186469/ENSG00000156642/ENSG00000065135/ENSG00000174021/ENSG00000242616/ENSG00000111886/ENSG00000138031","C3__vs__C1_allD1dgetest.csv","REACTOME"
REACTOME.REACTOME_GLYCOSPHINGOLIPID_METABOLISM,"REACTOME_GLYCOSPHINGOLIPID_METABOLISM","REACTOME_GLYCOSPHINGOLIPID_METABOLISM",34,-0.500048725056293,-1.72658622469981,0.00694728238659583,0.0480814199496693,0.037106626069736,3025,"tags=50%, list=21%, signal=39%","ENSG00000169255/ENSG00000170266/ENSG00000113273/ENSG00000100422/ENSG00000166311/ENSG00000054983/ENSG00000104763/ENSG00000135587/ENSG00000235863/ENSG00000144455/ENSG00000158470/ENSG00000157350/ENSG00000064601/ENSG00000196743/ENSG00000177628/ENSG00000148154/ENSG00000176597","C3__vs__C1_allD1dgetest.csv","REACTOME"
KEGG.KEGG_RIBOSOME,"KEGG_RIBOSOME","KEGG_RIBOSOME",80,0.624824354605905,2.60866494515997,0.000198925800676348,0.00359293873312565,0.0024047658086025,4800,"tags=90%, list=34%, signal=60%","ENSG00000116251/ENSG00000124614/ENSG00000130255/ENSG00000198755/ENSG00000163584/ENSG00000136942/ENSG00000161970/ENSG00000198242/ENSG00000110700/ENSG00000186468/ENSG00000231500/ENSG00000122406/ENSG00000063177/ENSG00000144713/ENSG00000105640/ENSG00000167526/ENSG00000100316/ENSG00000089157/ENSG00000083845/ENSG00000233927/ENSG00000114391/ENSG00000008988/ENSG00000197958/ENSG00000171858/ENSG00000142676/ENSG00000108298/ENSG00000071082/ENSG00000142541/ENSG00000172809/ENSG00000168028/ENSG00000142937/ENSG00000161016/ENSG00000177600/ENSG00000138326/ENSG00000125691/ENSG00000197756/ENSG00000174444/ENSG00000188846/ENSG00000182899/ENSG00000089009/ENSG00000112306/ENSG00000109475/ENSG00000148303/ENSG00000137154/ENSG00000105193/ENSG00000177954/ENSG00000213741/ENSG00000137818/ENSG00000143947/ENSG00000115268/ENSG00000166441/ENSG00000122026/ENSG00000145592/ENSG00000140988/ENSG00000147604/ENSG00000163682/ENSG00000229117/ENSG00000149273/ENSG00000162244/ENSG00000174748/ENSG00000118181/ENSG00000171863/ENSG00000105372/ENSG00000142534/ENSG00000145425/ENSG00000156482/ENSG00000221983/ENSG00000108107/ENSG00000197728/ENSG00000265681/ENSG00000182774/ENSG00000149806","C3__vs__C1_allD1dgetest.csv","KEGG"
KEGG.KEGG_STARCH_AND_SUCROSE_METABOLISM,"KEGG_STARCH_AND_SUCROSE_METABOLISM","KEGG_STARCH_AND_SUCROSE_METABOLISM",21,-0.742028293012151,-2.26917129911099,0.000207684319833853,0.00359293873312565,0.0024047658086025,1521,"tags=52%, list=11%, signal=47%","ENSG00000162688/ENSG00000105220/ENSG00000169764/ENSG00000159399/ENSG00000079739/ENSG00000114480/ENSG00000165434/ENSG00000169299/ENSG00000257335/ENSG00000100504/ENSG00000160883","C3__vs__C1_allD1dgetest.csv","KEGG"
KEGG.KEGG_GRAFT_VERSUS_HOST_DISEASE,"KEGG_GRAFT_VERSUS_HOST_DISEASE","KEGG_GRAFT_VERSUS_HOST_DISEASE",28,0.672138530640561,2.23249260520089,0.000195771339075959,0.00359293873312565,0.0024047658086025,1485,"tags=54%, list=11%, signal=48%","ENSG00000198502/ENSG00000179344/ENSG00000134545/ENSG00000196126/ENSG00000196735/ENSG00000223865/ENSG00000204287/ENSG00000242574/ENSG00000117560/ENSG00000231389/ENSG00000204257/ENSG00000100453/ENSG00000134539/ENSG00000114013/ENSG00000167633","C3__vs__C1_allD1dgetest.csv","KEGG"
KEGG.KEGG_REGULATION_OF_ACTIN_CYTOSKELETON,"KEGG_REGULATION_OF_ACTIN_CYTOSKELETON","KEGG_REGULATION_OF_ACTIN_CYTOSKELETON",139,-0.462698961138059,-2.09170835109876,0.000199920031987205,0.00359293873312565,0.0024047658086025,2529,"tags=42%, list=18%, signal=35%","ENSG00000133703/ENSG00000089159/ENSG00000067560/ENSG00000103653/ENSG00000067900/ENSG00000055163/ENSG00000163466/ENSG00000072110/ENSG00000120063/ENSG00000118680/ENSG00000145703/ENSG00000170458/ENSG00000115020/ENSG00000102882/ENSG00000035403/ENSG00000141968/ENSG00000121879/ENSG00000058272/ENSG00000061676/ENSG00000184009/ENSG00000100345/ENSG00000100030/ENSG00000082781/ENSG00000150093/ENSG00000141298/ENSG00000213281/ENSG00000130429/ENSG00000144668/ENSG00000213639/ENSG00000111229/ENSG00000070831/ENSG00000108518/ENSG00000140575/ENSG00000134215/ENSG00000105851/ENSG00000107242/ENSG00000172757/ENSG00000128340/ENSG00000140678/ENSG00000162704/ENSG00000138798/ENSG00000075624/ENSG00000090020/ENSG00000100485/ENSG00000101608/ENSG00000148180/ENSG00000123338/ENSG00000182541/ENSG00000160255/ENSG00000051382/ENSG00000112290/ENSG00000084112/ENSG00000259207/ENSG00000169896/ENSG00000101335/ENSG00000005961/ENSG00000135424/ENSG00000145431","C3__vs__C1_allD1dgetest.csv","KEGG"
KEGG.KEGG_ANTIGEN_PROCESSING_AND_PRESENTATION,"KEGG_ANTIGEN_PROCESSING_AND_PRESENTATION","KEGG_ANTIGEN_PROCESSING_AND_PRESENTATION",59,0.528677976415439,2.08612977141791,0.000196193839513439,0.00359293873312565,0.0024047658086025,1034,"tags=27%, list=7%, signal=25%","ENSG00000198502/ENSG00000179344/ENSG00000134545/ENSG00000196126/ENSG00000196735/ENSG00000223865/ENSG00000204287/ENSG00000242574/ENSG00000231389/ENSG00000010610/ENSG00000179583/ENSG00000204257/ENSG00000134539/ENSG00000019582/ENSG00000153563/ENSG00000172116","C3__vs__C1_allD1dgetest.csv","KEGG"
KEGG.KEGG_LYSOSOME,"KEGG_LYSOSOME","KEGG_LYSOSOME",108,-0.468935424911108,-2.03802039227565,0.000200320512820513,0.00359293873312565,0.0024047658086025,3047,"tags=43%, list=22%, signal=34%","ENSG00000110719/ENSG00000070371/ENSG00000170266/ENSG00000038002/ENSG00000113273/ENSG00000169919/ENSG00000135047/ENSG00000107331/ENSG00000101160/ENSG00000166747/ENSG00000143387/ENSG00000104341/ENSG00000072958/ENSG00000134262/ENSG00000166311/ENSG00000104774/ENSG00000054983/ENSG00000132842/ENSG00000018280/ENSG00000104763/ENSG00000164733/ENSG00000047249/ENSG00000162511/ENSG00000159720/ENSG00000131238/ENSG00000141012/ENSG00000119899/ENSG00000103066/ENSG00000185896/ENSG00000068697/ENSG00000177879/ENSG00000117984/ENSG00000141367/ENSG00000135535/ENSG00000144455/ENSG00000114378/ENSG00000157823/ENSG00000064601/ENSG00000181523/ENSG00000196743/ENSG00000135404/ENSG00000135677/ENSG00000177628/ENSG00000109861/ENSG00000134243/ENSG00000103723","C3__vs__C1_allD1dgetest.csv","KEGG"
KEGG.KEGG_INTESTINAL_IMMUNE_NETWORK_FOR_IGA_PRODUCTION,"KEGG_INTESTINAL_IMMUNE_NETWORK_FOR_IGA_PRODUCTION","KEGG_INTESTINAL_IMMUNE_NETWORK_FOR_IGA_PRODUCTION",33,0.582411885020789,2.01496083286693,0.000196078431372549,0.00359293873312565,0.0024047658086025,1895,"tags=55%, list=13%, signal=47%","ENSG00000198502/ENSG00000179344/ENSG00000196126/ENSG00000196735/ENSG00000223865/ENSG00000204287/ENSG00000242574/ENSG00000099866/ENSG00000048462/ENSG00000231389/ENSG00000204257/ENSG00000006062/ENSG00000121966/ENSG00000115232/ENSG00000151882/ENSG00000114013/ENSG00000164136/ENSG00000240505","C3__vs__C1_allD1dgetest.csv","KEGG"
KEGG.KEGG_LEUKOCYTE_TRANSENDOTHELIAL_MIGRATION,"KEGG_LEUKOCYTE_TRANSENDOTHELIAL_MIGRATION","KEGG_LEUKOCYTE_TRANSENDOTHELIAL_MIGRATION",76,-0.473068466764865,-1.92844382535339,0.00020185708518369,0.00359293873312565,0.0024047658086025,3382,"tags=57%, list=24%, signal=43%","ENSG00000114353/ENSG00000134318/ENSG00000154229/ENSG00000120899/ENSG00000166501/ENSG00000145675/ENSG00000090339/ENSG00000127314/ENSG00000168421/ENSG00000044115/ENSG00000089159/ENSG00000149564/ENSG00000067560/ENSG00000051523/ENSG00000067900/ENSG00000213445/ENSG00000168036/ENSG00000072110/ENSG00000118680/ENSG00000116473/ENSG00000035403/ENSG00000141968/ENSG00000121879/ENSG00000184009/ENSG00000116701/ENSG00000197943/ENSG00000150093/ENSG00000070831/ENSG00000134215/ENSG00000105851/ENSG00000128340/ENSG00000125753/ENSG00000075624/ENSG00000065135/ENSG00000100365/ENSG00000101608/ENSG00000160255/ENSG00000051382/ENSG00000166086/ENSG00000169896/ENSG00000112062/ENSG00000101335/ENSG00000100985","C3__vs__C1_allD1dgetest.csv","KEGG"
KEGG.KEGG_CELL_ADHESION_MOLECULES_CAMS,"KEGG_CELL_ADHESION_MOLECULES_CAMS","KEGG_CELL_ADHESION_MOLECULES_CAMS",77,0.457050513941974,1.90122394942328,0.000197433366238894,0.00359293873312565,0.0024047658086025,1318,"tags=35%, list=9%, signal=32%","ENSG00000088827/ENSG00000198502/ENSG00000142949/ENSG00000179344/ENSG00000182985/ENSG00000169439/ENSG00000196126/ENSG00000196735/ENSG00000223865/ENSG00000204287/ENSG00000242574/ENSG00000099866/ENSG00000231389/ENSG00000010610/ENSG00000204257/ENSG00000149294/ENSG00000153563/ENSG00000108797/ENSG00000181885/ENSG00000188389/ENSG00000172116/ENSG00000115232/ENSG00000184113/ENSG00000163599/ENSG00000114013/ENSG00000124145/ENSG00000116824","C3__vs__C1_allD1dgetest.csv","KEGG"
KEGG.KEGG_FOCAL_ADHESION,"KEGG_FOCAL_ADHESION","KEGG_FOCAL_ADHESION",129,-0.424947531764451,-1.90054402990568,0.000200120072043226,0.00359293873312565,0.0024047658086025,3397,"tags=49%, list=24%, signal=37%","ENSG00000204248/ENSG00000134318/ENSG00000180370/ENSG00000138964/ENSG00000154229/ENSG00000131504/ENSG00000166501/ENSG00000160691/ENSG00000132470/ENSG00000140443/ENSG00000002330/ENSG00000145675/ENSG00000169231/ENSG00000127314/ENSG00000138448/ENSG00000171862/ENSG00000105971/ENSG00000082701/ENSG00000089159/ENSG00000110330/ENSG00000067560/ENSG00000135862/ENSG00000067900/ENSG00000168036/ENSG00000072110/ENSG00000118680/ENSG00000177885/ENSG00000102882/ENSG00000116473/ENSG00000035403/ENSG00000141968/ENSG00000121879/ENSG00000163359/ENSG00000058272/ENSG00000184009/ENSG00000100030/ENSG00000150630/ENSG00000082781/ENSG00000150093/ENSG00000137076/ENSG00000144668/ENSG00000213639/ENSG00000112576/ENSG00000070831/ENSG00000134215/ENSG00000105851/ENSG00000166333/ENSG00000128340/ENSG00000138798/ENSG00000125753/ENSG00000075624/ENSG00000159840/ENSG00000100485/ENSG00000101608/ENSG00000136068/ENSG00000051382/ENSG00000259207/ENSG00000101335/ENSG00000196878/ENSG00000005961/ENSG00000019991/ENSG00000135424/ENSG00000145431","C3__vs__C1_allD1dgetest.csv","KEGG"
KEGG.KEGG_AUTOIMMUNE_THYROID_DISEASE,"KEGG_AUTOIMMUNE_THYROID_DISEASE","KEGG_AUTOIMMUNE_THYROID_DISEASE",26,0.631736340527466,2.0689075832731,0.000387596899224806,0.00532201252057281,0.00356204062831158,1295,"tags=50%, list=9%, signal=45%","ENSG00000198502/ENSG00000179344/ENSG00000196126/ENSG00000196735/ENSG00000223865/ENSG00000204287/ENSG00000242574/ENSG00000117560/ENSG00000231389/ENSG00000204257/ENSG00000100453/ENSG00000163599/ENSG00000114013","C3__vs__C1_allD1dgetest.csv","KEGG"
KEGG.KEGG_DNA_REPLICATION,"KEGG_DNA_REPLICATION","KEGG_DNA_REPLICATION",33,0.576334847486795,1.99393620592199,0.000392156862745098,0.00532201252057281,0.00356204062831158,3382,"tags=61%, list=24%, signal=46%","ENSG00000100479/ENSG00000136104/ENSG00000168496/ENSG00000104738/ENSG00000106628/ENSG00000014138/ENSG00000073111/ENSG00000166508/ENSG00000111445/ENSG00000112118/ENSG00000163918/ENSG00000133119/ENSG00000105486/ENSG00000100297/ENSG00000132646/ENSG00000132383/ENSG00000177084/ENSG00000146143/ENSG00000172922/ENSG00000198056","C3__vs__C1_allD1dgetest.csv","KEGG"
KEGG.KEGG_FC_GAMMA_R_MEDIATED_PHAGOCYTOSIS,"KEGG_FC_GAMMA_R_MEDIATED_PHAGOCYTOSIS","KEGG_FC_GAMMA_R_MEDIATED_PHAGOCYTOSIS",87,-0.454480367665415,-1.9027508253132,0.000399920015996801,0.00532201252057281,0.00356204062831158,2196,"tags=59%, list=16%, signal=50%","ENSG00000105221/ENSG00000169032/ENSG00000134516/ENSG00000158517/ENSG00000149269/ENSG00000099942/ENSG00000162407/ENSG00000106683/ENSG00000241685/ENSG00000143398/ENSG00000154229/ENSG00000241553/ENSG00000158195/ENSG00000166501/ENSG00000145675/ENSG00000129219/ENSG00000277443/ENSG00000163466/ENSG00000115020/ENSG00000102882/ENSG00000079805/ENSG00000141968/ENSG00000121879/ENSG00000100030/ENSG00000081237/ENSG00000197943/ENSG00000130429/ENSG00000153317/ENSG00000111229/ENSG00000070831/ENSG00000134215/ENSG00000105851/ENSG00000254087/ENSG00000107242/ENSG00000172757/ENSG00000128340/ENSG00000162704/ENSG00000165025/ENSG00000125753/ENSG00000143226/ENSG00000116711/ENSG00000132970/ENSG00000075651/ENSG00000148180/ENSG00000101336/ENSG00000182541/ENSG00000163932/ENSG00000051382/ENSG00000112290/ENSG00000150337/ENSG00000145555","C3__vs__C1_allD1dgetest.csv","KEGG"
KEGG.KEGG_ALLOGRAFT_REJECTION,"KEGG_ALLOGRAFT_REJECTION","KEGG_ALLOGRAFT_REJECTION",25,0.624803392840206,2.02351269860639,0.000582863804157762,0.0072025312942352,0.00482067807950029,639,"tags=44%, list=5%, signal=42%","ENSG00000198502/ENSG00000179344/ENSG00000196126/ENSG00000196735/ENSG00000223865/ENSG00000204287/ENSG00000242574/ENSG00000117560/ENSG00000231389/ENSG00000204257/ENSG00000100453","C3__vs__C1_allD1dgetest.csv","KEGG"
KEGG.KEGG_TYPE_I_DIABETES_MELLITUS,"KEGG_TYPE_I_DIABETES_MELLITUS","KEGG_TYPE_I_DIABETES_MELLITUS",29,0.573963225780434,1.92898936825322,0.000779119594857811,0.00889368702447049,0.00595257421777763,639,"tags=38%, list=5%, signal=36%","ENSG00000198502/ENSG00000179344/ENSG00000196126/ENSG00000196735/ENSG00000223865/ENSG00000204287/ENSG00000242574/ENSG00000117560/ENSG00000231389/ENSG00000204257/ENSG00000100453","C3__vs__C1_allD1dgetest.csv","KEGG"
KEGG.KEGG_PATHOGENIC_ESCHERICHIA_COLI_INFECTION,"KEGG_PATHOGENIC_ESCHERICHIA_COLI_INFECTION","KEGG_PATHOGENIC_ESCHERICHIA_COLI_INFECTION",43,-0.529557024253404,-1.92542242165289,0.000822537528274727,0.00889368702447049,0.00595257421777763,3796,"tags=65%, list=27%, signal=48%","ENSG00000101162/ENSG00000127824/ENSG00000183785/ENSG00000134318/ENSG00000134308/ENSG00000241685/ENSG00000154229/ENSG00000241553/ENSG00000154589/ENSG00000085733/ENSG00000180353/ENSG00000116584/ENSG00000067560/ENSG00000067900/ENSG00000163466/ENSG00000168036/ENSG00000170458/ENSG00000164924/ENSG00000184009/ENSG00000150093/ENSG00000130429/ENSG00000111229/ENSG00000070831/ENSG00000136869/ENSG00000162704/ENSG00000167552/ENSG00000075624/ENSG00000187554","C3__vs__C1_allD1dgetest.csv","KEGG"
KEGG.KEGG_STEROID_HORMONE_BIOSYNTHESIS,"KEGG_STEROID_HORMONE_BIOSYNTHESIS","KEGG_STEROID_HORMONE_BIOSYNTHESIS",11,-0.779133947431674,-2.00714556415446,0.00124558854058543,0.0126756951483105,0.00848388479655709,641,"tags=36%, list=5%, signal=35%","ENSG00000196139/ENSG00000187134/ENSG00000138061/ENSG00000137869","C3__vs__C1_allD1dgetest.csv","KEGG"
KEGG.KEGG_GLYCOLYSIS_GLUCONEOGENESIS,"KEGG_GLYCOLYSIS_GLUCONEOGENESIS","KEGG_GLYCOLYSIS_GLUCONEOGENESIS",37,-0.54339604926097,-1.91802687776041,0.00161714170204164,0.0155425285807336,0.0104026659195661,1478,"tags=38%, list=10%, signal=34%","ENSG00000091140/ENSG00000105220/ENSG00000159399/ENSG00000074800/ENSG00000079739/ENSG00000149925/ENSG00000006534/ENSG00000131069/ENSG00000171314/ENSG00000111640/ENSG00000067225/ENSG00000169299/ENSG00000134333/ENSG00000160883","C3__vs__C1_allD1dgetest.csv","KEGG"
KEGG.KEGG_PRIMARY_IMMUNODEFICIENCY,"KEGG_PRIMARY_IMMUNODEFICIENCY","KEGG_PRIMARY_IMMUNODEFICIENCY",27,0.550989843462699,1.82064151885201,0.00194514685858782,0.0177110740281944,0.0118540805786516,2963,"tags=56%, list=21%, signal=44%","ENSG00000010610/ENSG00000179583/ENSG00000153563/ENSG00000172116/ENSG00000198851/ENSG00000168685/ENSG00000115085/ENSG00000167286/ENSG00000240505/ENSG00000076248/ENSG00000095585/ENSG00000204267/ENSG00000182866/ENSG00000196839/ENSG00000163600","C3__vs__C1_allD1dgetest.csv","KEGG"
KEGG.KEGG_AMINOACYL_TRNA_BIOSYNTHESIS,"KEGG_AMINOACYL_TRNA_BIOSYNTHESIS","KEGG_AMINOACYL_TRNA_BIOSYNTHESIS",40,0.497668840128632,1.80092055603643,0.00234146341463415,0.0202536585365854,0.0135558408215661,5341,"tags=65%, list=38%, signal=41%","ENSG00000103356/ENSG00000247626/ENSG00000116874/ENSG00000133706/ENSG00000179988/ENSG00000124608/ENSG00000196305/ENSG00000204394/ENSG00000145982/ENSG00000185418/ENSG00000116120/ENSG00000109618/ENSG00000104835/ENSG00000137513/ENSG00000090861/ENSG00000011376/ENSG00000179115/ENSG00000136628/ENSG00000065427/ENSG00000140105/ENSG00000134684/ENSG00000117593/ENSG00000134440/ENSG00000139131/ENSG00000143374/ENSG00000170445","C3__vs__C1_allD1dgetest.csv","KEGG"
KEGG.KEGG_CHEMOKINE_SIGNALING_PATHWAY,"KEGG_CHEMOKINE_SIGNALING_PATHWAY","KEGG_CHEMOKINE_SIGNALING_PATHWAY",131,-0.363806804731724,-1.63060130249992,0.00280224179343475,0.0230851347744863,0.0154509572570337,3067,"tags=44%, list=22%, signal=34%","ENSG00000120899/ENSG00000166501/ENSG00000160691/ENSG00000145675/ENSG00000127314/ENSG00000172354/ENSG00000105723/ENSG00000078369/ENSG00000082701/ENSG00000133703/ENSG00000089159/ENSG00000127920/ENSG00000069966/ENSG00000213341/ENSG00000067560/ENSG00000103653/ENSG00000163735/ENSG00000072062/ENSG00000067900/ENSG00000114450/ENSG00000177885/ENSG00000102882/ENSG00000116473/ENSG00000141968/ENSG00000121879/ENSG00000100030/ENSG00000174233/ENSG00000186469/ENSG00000100906/ENSG00000213281/ENSG00000163464/ENSG00000070831/ENSG00000134215/ENSG00000141480/ENSG00000173757/ENSG00000105851/ENSG00000254087/ENSG00000096968/ENSG00000109320/ENSG00000198055/ENSG00000163737/ENSG00000128340/ENSG00000161921/ENSG00000109272/ENSG00000065135/ENSG00000100485/ENSG00000174021/ENSG00000101336/ENSG00000105639/ENSG00000163932/ENSG00000051382/ENSG00000242616/ENSG00000000938/ENSG00000163736/ENSG00000163823/ENSG00000138031/ENSG00000173578","C3__vs__C1_allD1dgetest.csv","KEGG"
KEGG.KEGG_APOPTOSIS,"KEGG_APOPTOSIS","KEGG_APOPTOSIS",73,-0.42701989477702,-1.72814623564422,0.00301083902047371,0.0236761432064523,0.0158465211603879,2937,"tags=44%, list=21%, signal=35%","ENSG00000002330/ENSG00000145675/ENSG00000132906/ENSG00000110330/ENSG00000213341/ENSG00000015475/ENSG00000067182/ENSG00000072062/ENSG00000173535/ENSG00000121879/ENSG00000120868/ENSG00000198001/ENSG00000100906/ENSG00000100368/ENSG00000107758/ENSG00000173530/ENSG00000105851/ENSG00000109320/ENSG00000125538/ENSG00000005249/ENSG00000232810/ENSG00000172936/ENSG00000188191/ENSG00000108946/ENSG00000134070/ENSG00000014216/ENSG00000115594/ENSG00000187446/ENSG00000196083/ENSG00000051382/ENSG00000114302/ENSG00000090376","C3__vs__C1_allD1dgetest.csv","KEGG"
KEGG.KEGG_BASE_EXCISION_REPAIR,"KEGG_BASE_EXCISION_REPAIR","KEGG_BASE_EXCISION_REPAIR",32,0.514178329228052,1.76555704025579,0.0033307210031348,0.02505281450184,0.0167679318235619,3928,"tags=56%, list=28%, signal=41%","ENSG00000100479/ENSG00000168496/ENSG00000106628/ENSG00000109674/ENSG00000070501/ENSG00000129484/ENSG00000065057/ENSG00000100823/ENSG00000076248/ENSG00000132781/ENSG00000005156/ENSG00000154328/ENSG00000105486/ENSG00000132646/ENSG00000177084/ENSG00000140398/ENSG00000143799/ENSG00000041880","C3__vs__C1_allD1dgetest.csv","KEGG"
KEGG.KEGG_ASTHMA,"KEGG_ASTHMA","KEGG_ASTHMA",17,0.622515635187607,1.82773394004593,0.00364333652924257,0.0252118887823586,0.0168744007670182,555,"tags=53%, list=4%, signal=51%","ENSG00000198502/ENSG00000179344/ENSG00000196126/ENSG00000196735/ENSG00000223865/ENSG00000204287/ENSG00000242574/ENSG00000231389/ENSG00000204257","C3__vs__C1_allD1dgetest.csv","KEGG"
KEGG.KEGG_PYRIMIDINE_METABOLISM,"KEGG_PYRIMIDINE_METABOLISM","KEGG_PYRIMIDINE_METABOLISM",87,0.37613470426554,1.59420345002667,0.00359928014397121,0.0252118887823586,0.0168744007670182,3476,"tags=39%, list=25%, signal=30%","ENSG00000100479/ENSG00000102967/ENSG00000176890/ENSG00000138035/ENSG00000239672/ENSG00000134326/ENSG00000171848/ENSG00000197586/ENSG00000100413/ENSG00000171793/ENSG00000168495/ENSG00000106628/ENSG00000014138/ENSG00000171453/ENSG00000113356/ENSG00000068654/ENSG00000137054/ENSG00000168393/ENSG00000125630/ENSG00000143179/ENSG00000129187/ENSG00000114491/ENSG00000243678/ENSG00000167325/ENSG00000125877/ENSG00000163882/ENSG00000125458/ENSG00000177084/ENSG00000128951/ENSG00000198276/ENSG00000146143/ENSG00000228049/ENSG00000198056/ENSG00000103024","C3__vs__C1_allD1dgetest.csv","KEGG"
KEGG.KEGG_NEUROTROPHIN_SIGNALING_PATHWAY,"KEGG_NEUROTROPHIN_SIGNALING_PATHWAY","KEGG_NEUROTROPHIN_SIGNALING_PATHWAY",101,-0.377858052825537,-1.62413162468131,0.00479328939484721,0.0306294439251013,0.0205003883891764,3635,"tags=48%, list=26%, signal=36%","ENSG00000099942/ENSG00000179295/ENSG00000160014/ENSG00000166225/ENSG00000166484/ENSG00000134308/ENSG00000175104/ENSG00000160691/ENSG00000108953/ENSG00000002330/ENSG00000145675/ENSG00000198909/ENSG00000127314/ENSG00000134313/ENSG00000082701/ENSG00000133703/ENSG00000198668/ENSG00000067560/ENSG00000103653/ENSG00000166913/ENSG00000197442/ENSG00000080815/ENSG00000095015/ENSG00000170027/ENSG00000177885/ENSG00000102882/ENSG00000116473/ENSG00000128245/ENSG00000121879/ENSG00000164924/ENSG00000198001/ENSG00000100030/ENSG00000197943/ENSG00000100906/ENSG00000213281/ENSG00000117676/ENSG00000111348/ENSG00000070831/ENSG00000105851/ENSG00000109320/ENSG00000134070/ENSG00000100485/ENSG00000163932/ENSG00000051382/ENSG00000090376/ENSG00000071242/ENSG00000112062/ENSG00000134243","C3__vs__C1_allD1dgetest.csv","KEGG"
KEGG.KEGG_INSULIN_SIGNALING_PATHWAY,"KEGG_INSULIN_SIGNALING_PATHWAY","KEGG_INSULIN_SIGNALING_PATHWAY",106,-0.373716900927672,-1.62187596019326,0.00477516912057302,0.0306294439251013,0.0205003883891764,3689,"tags=42%, list=26%, signal=31%","ENSG00000156515/ENSG00000102893/ENSG00000099942/ENSG00000160014/ENSG00000135930/ENSG00000165140/ENSG00000111725/ENSG00000106615/ENSG00000104812/ENSG00000160691/ENSG00000002330/ENSG00000145675/ENSG00000181929/ENSG00000082701/ENSG00000133703/ENSG00000182473/ENSG00000198668/ENSG00000119729/ENSG00000072062/ENSG00000177885/ENSG00000102882/ENSG00000121879/ENSG00000100030/ENSG00000110395/ENSG00000213281/ENSG00000213639/ENSG00000105851/ENSG00000159399/ENSG00000132356/ENSG00000005249/ENSG00000188191/ENSG00000108946/ENSG00000100485/ENSG00000173281/ENSG00000137312/ENSG00000051382/ENSG00000184557/ENSG00000132825/ENSG00000132589/ENSG00000114302/ENSG00000196396/ENSG00000079277/ENSG00000100504/ENSG00000160883","C3__vs__C1_allD1dgetest.csv","KEGG"
KEGG.KEGG_SYSTEMIC_LUPUS_ERYTHEMATOSUS,"KEGG_SYSTEMIC_LUPUS_ERYTHEMATOSUS","KEGG_SYSTEMIC_LUPUS_ERYTHEMATOSUS",75,0.387707878956288,1.60296777635755,0.0049573666468372,0.0306294439251013,0.0205003883891764,2747,"tags=36%, list=19%, signal=29%","ENSG00000198502/ENSG00000179344/ENSG00000196126/ENSG00000196735/ENSG00000223865/ENSG00000204287/ENSG00000274750/ENSG00000242574/ENSG00000197837/ENSG00000231389/ENSG00000204257/ENSG00000276966/ENSG00000244682/ENSG00000181218/ENSG00000106804/ENSG00000114013/ENSG00000233822/ENSG00000167088/ENSG00000100448/ENSG00000072694/ENSG00000099284/ENSG00000197561/ENSG00000166278/ENSG00000277224/ENSG00000244731/ENSG00000241106/ENSG00000159403","C3__vs__C1_allD1dgetest.csv","KEGG"
KEGG.KEGG_O_GLYCAN_BIOSYNTHESIS,"KEGG_O_GLYCAN_BIOSYNTHESIS","KEGG_O_GLYCAN_BIOSYNTHESIS",16,-0.66339098801396,-1.89937185037689,0.00564617314930991,0.0336823432700212,0.0225437040444316,921,"tags=56%, list=7%, signal=53%","ENSG00000187210/ENSG00000164574/ENSG00000141429/ENSG00000158470/ENSG00000157350/ENSG00000257594/ENSG00000115339/ENSG00000143641/ENSG00000158089","C3__vs__C1_allD1dgetest.csv","KEGG"
KEGG.KEGG_TOLL_LIKE_RECEPTOR_SIGNALING_PATHWAY,"KEGG_TOLL_LIKE_RECEPTOR_SIGNALING_PATHWAY","KEGG_TOLL_LIKE_RECEPTOR_SIGNALING_PATHWAY",72,-0.405379392864002,-1.63664847190983,0.00705076551168413,0.0406594144507118,0.0272134809222896,2490,"tags=36%, list=18%, signal=30%","ENSG00000143387/ENSG00000107968/ENSG00000213341/ENSG00000034152/ENSG00000127666/ENSG00000150455/ENSG00000170458/ENSG00000102882/ENSG00000121879/ENSG00000198001/ENSG00000100030/ENSG00000078902/ENSG00000100906/ENSG00000174130/ENSG00000105851/ENSG00000109320/ENSG00000125538/ENSG00000136869/ENSG00000232810/ENSG00000172936/ENSG00000142166/ENSG00000174125/ENSG00000051382/ENSG00000187554/ENSG00000112062/ENSG00000108984","C3__vs__C1_allD1dgetest.csv","KEGG"
KEGG.KEGG_VIRAL_MYOCARDITIS,"KEGG_VIRAL_MYOCARDITIS","KEGG_VIRAL_MYOCARDITIS",45,0.441880333420242,1.64362485436507,0.00777453838678328,0.04325,0.0289473684210526,1295,"tags=29%, list=9%, signal=26%","ENSG00000198502/ENSG00000179344/ENSG00000196126/ENSG00000196735/ENSG00000223865/ENSG00000204287/ENSG00000242574/ENSG00000231389/ENSG00000204257/ENSG00000010810/ENSG00000133392/ENSG00000169750/ENSG00000114013","C3__vs__C1_allD1dgetest.csv","KEGG"
KEGG.KEGG_JAK_STAT_SIGNALING_PATHWAY,"KEGG_JAK_STAT_SIGNALING_PATHWAY","KEGG_JAK_STAT_SIGNALING_PATHWAY",84,-0.382266953592593,-1.59169961890892,0.008,0.04325,0.0289473684210526,2213,"tags=35%, list=16%, signal=29%","ENSG00000116678/ENSG00000177885/ENSG00000114737/ENSG00000111679/ENSG00000121879/ENSG00000110395/ENSG00000137193/ENSG00000136158/ENSG00000100368/ENSG00000119535/ENSG00000112576/ENSG00000159128/ENSG00000173757/ENSG00000105851/ENSG00000096968/ENSG00000027697/ENSG00000117400/ENSG00000243646/ENSG00000142166/ENSG00000099985/ENSG00000103522/ENSG00000100485/ENSG00000105639/ENSG00000077238/ENSG00000051382/ENSG00000184557/ENSG00000150281/ENSG00000164056/ENSG00000136634","C3__vs__C1_allD1dgetest.csv","KEGG"
KEGG.KEGG_PENTOSE_PHOSPHATE_PATHWAY,"KEGG_PENTOSE_PHOSPHATE_PATHWAY","KEGG_PENTOSE_PHOSPHATE_PATHWAY",18,-0.604392775189053,-1.78315203908656,0.00831255195344971,0.0435779238771757,0.0291668489594727,2426,"tags=61%, list=17%, signal=51%","ENSG00000165140/ENSG00000171174/ENSG00000177156/ENSG00000023697/ENSG00000163931/ENSG00000049239/ENSG00000105220/ENSG00000079739/ENSG00000149925/ENSG00000169299/ENSG00000142657","C3__vs__C1_allD1dgetest.csv","KEGG"
GO.GOBP_RIBOSOME_BIOGENESIS,"GOBP_RIBOSOME_BIOGENESIS","GOBP_RIBOSOME_BIOGENESIS",297,0.524593662215328,2.6701553661377,0.000207339829981339,0.00594104175476351,0.00467156578765574,4081,"tags=60%, list=29%, signal=44%","ENSG00000253729/ENSG00000178105/ENSG00000172183/ENSG00000101546/ENSG00000213782/ENSG00000053372/ENSG00000124787/ENSG00000145375/ENSG00000185163/ENSG00000067533/ENSG00000141076/ENSG00000089048/ENSG00000261236/ENSG00000167272/ENSG00000223496/ENSG00000120699/ENSG00000125485/ENSG00000055044/ENSG00000048162/ENSG00000120800/ENSG00000130810/ENSG00000105202/ENSG00000065268/ENSG00000117174/ENSG00000141101/ENSG00000166133/ENSG00000115368/ENSG00000077348/ENSG00000111845/ENSG00000156469/ENSG00000130713/ENSG00000167721/ENSG00000114767/ENSG00000113460/ENSG00000158417/ENSG00000164338/ENSG00000135763/ENSG00000132382/ENSG00000117419/ENSG00000071462/ENSG00000164163/ENSG00000135372/ENSG00000198498/ENSG00000165733/ENSG00000122140/ENSG00000087269/ENSG00000123064/ENSG00000163811/ENSG00000065183/ENSG00000115946/ENSG00000111641/ENSG00000133316/ENSG00000055483/ENSG00000073536/ENSG00000100029/ENSG00000181163/ENSG00000142684/ENSG00000165271/ENSG00000075914/ENSG00000142207/ENSG00000198042/ENSG00000146909/ENSG00000171103/ENSG00000105447/ENSG00000179041/ENSG00000148843/ENSG00000162408/ENSG00000213553/ENSG00000129347/ENSG00000145912/ENSG00000106133/ENSG00000160214/ENSG00000166197/ENSG00000171861/ENSG00000143748/ENSG00000197498/ENSG00000136942/ENSG00000165526/ENSG00000161970/ENSG00000198242/ENSG00000278619/ENSG00000117597/ENSG00000117395/ENSG00000179409/ENSG00000150990/ENSG00000101361/ENSG00000223705/ENSG00000110700/ENSG00000109534/ENSG00000164934/ENSG00000145220/ENSG00000085721/ENSG00000160208/ENSG00000186468/ENSG00000171490/ENSG00000178718/ENSG00000104884/ENSG00000188976/ENSG00000122406/ENSG00000136718/ENSG00000198301/ENSG00000105373/ENSG00000118246/ENSG00000119285/ENSG00000107833/ENSG00000170515/ENSG00000089157/ENSG00000083845/ENSG00000233927/ENSG00000135521/ENSG00000171858/ENSG00000124383/ENSG00000144736/ENSG00000142676/ENSG00000130935/ENSG00000116922/ENSG00000088205/ENSG00000148300/ENSG00000135698/ENSG00000189306/ENSG00000145414/ENSG00000164587/ENSG00000151304/ENSG00000155438/ENSG00000117481/ENSG00000172809/ENSG00000168028/ENSG00000227057/ENSG00000188739/ENSG00000165732/ENSG00000108561/ENSG00000123737/ENSG00000100138/ENSG00000182841/ENSG00000142937/ENSG00000148688/ENSG00000134987/ENSG00000120158/ENSG00000138326/ENSG00000168228/ENSG00000171824/ENSG00000188846/ENSG00000182899/ENSG00000089009/ENSG00000112306/ENSG00000108559/ENSG00000184967/ENSG00000148303/ENSG00000177971/ENSG00000137154/ENSG00000136045/ENSG00000105193/ENSG00000177954/ENSG00000198000/ENSG00000160256/ENSG00000132591/ENSG00000162851/ENSG00000255561/ENSG00000115268/ENSG00000112578/ENSG00000107937/ENSG00000086189/ENSG00000147604/ENSG00000084463/ENSG00000148296/ENSG00000108651/ENSG00000112159/ENSG00000144895/ENSG00000125445/ENSG00000124228/ENSG00000132341/ENSG00000041802/ENSG00000136271/ENSG00000118181/ENSG00000182362/ENSG00000171863/ENSG00000105372/ENSG00000142534/ENSG00000129460","C3__vs__C1_allD1dgetest.csv","GO"
GO.GOBP_RRNA_PROCESSING,"GOBP_RRNA_PROCESSING","GOBP_RRNA_PROCESSING",211,0.539184759153511,2.63141364040898,0.000207253886010363,0.00594104175476351,0.00467156578765574,3536,"tags=60%, list=25%, signal=45%","ENSG00000253729/ENSG00000178105/ENSG00000172183/ENSG00000101546/ENSG00000213782/ENSG00000053372/ENSG00000124787/ENSG00000185163/ENSG00000067533/ENSG00000141076/ENSG00000089048/ENSG00000261236/ENSG00000167272/ENSG00000223496/ENSG00000120699/ENSG00000055044/ENSG00000120800/ENSG00000130810/ENSG00000105202/ENSG00000065268/ENSG00000117174/ENSG00000141101/ENSG00000166133/ENSG00000115368/ENSG00000077348/ENSG00000130713/ENSG00000167721/ENSG00000114767/ENSG00000113460/ENSG00000164338/ENSG00000117419/ENSG00000071462/ENSG00000135372/ENSG00000165733/ENSG00000087269/ENSG00000123064/ENSG00000163811/ENSG00000065183/ENSG00000111641/ENSG00000133316/ENSG00000055483/ENSG00000100029/ENSG00000165271/ENSG00000075914/ENSG00000142207/ENSG00000198042/ENSG00000171103/ENSG00000179041/ENSG00000148843/ENSG00000162408/ENSG00000129347/ENSG00000145912/ENSG00000106133/ENSG00000160214/ENSG00000166197/ENSG00000171861/ENSG00000143748/ENSG00000197498/ENSG00000136942/ENSG00000165526/ENSG00000161970/ENSG00000278619/ENSG00000117597/ENSG00000117395/ENSG00000179409/ENSG00000150990/ENSG00000101361/ENSG00000223705/ENSG00000109534/ENSG00000164934/ENSG00000145220/ENSG00000160208/ENSG00000171490/ENSG00000178718/ENSG00000104884/ENSG00000122406/ENSG00000136718/ENSG00000105373/ENSG00000119285/ENSG00000107833/ENSG00000170515/ENSG00000233927/ENSG00000171858/ENSG00000124383/ENSG00000144736/ENSG00000142676/ENSG00000130935/ENSG00000088205/ENSG00000148300/ENSG00000135698/ENSG00000189306/ENSG00000145414/ENSG00000164587/ENSG00000151304/ENSG00000155438/ENSG00000117481/ENSG00000227057/ENSG00000188739/ENSG00000165732/ENSG00000123737/ENSG00000100138/ENSG00000182841/ENSG00000142937/ENSG00000148688/ENSG00000134987/ENSG00000120158/ENSG00000138326/ENSG00000168228/ENSG00000171824/ENSG00000188846/ENSG00000182899/ENSG00000184967/ENSG00000148303/ENSG00000177971/ENSG00000137154/ENSG00000136045/ENSG00000105193/ENSG00000177954/ENSG00000198000/ENSG00000160256/ENSG00000162851/ENSG00000255561/ENSG00000115268/ENSG00000112578/ENSG00000107937/ENSG00000086189","C3__vs__C1_allD1dgetest.csv","GO"
GO.GOBP_RRNA_METABOLIC_PROCESS,"GOBP_RRNA_METABOLIC_PROCESS","GOBP_RRNA_METABOLIC_PROCESS",250,0.514378389347897,2.56608711892579,0.000206611570247934,0.00594104175476351,0.00467156578765574,3664,"tags=56%, list=26%, signal=42%","ENSG00000253729/ENSG00000178105/ENSG00000172183/ENSG00000101546/ENSG00000213782/ENSG00000053372/ENSG00000124787/ENSG00000185163/ENSG00000067533/ENSG00000141076/ENSG00000089048/ENSG00000261236/ENSG00000167272/ENSG00000223496/ENSG00000120699/ENSG00000055044/ENSG00000120800/ENSG00000130810/ENSG00000105202/ENSG00000065268/ENSG00000117174/ENSG00000141101/ENSG00000166133/ENSG00000115368/ENSG00000077348/ENSG00000130713/ENSG00000167721/ENSG00000114767/ENSG00000113460/ENSG00000164338/ENSG00000117419/ENSG00000071462/ENSG00000135372/ENSG00000165733/ENSG00000117877/ENSG00000087269/ENSG00000123064/ENSG00000163811/ENSG00000141510/ENSG00000065183/ENSG00000111641/ENSG00000133316/ENSG00000137054/ENSG00000055483/ENSG00000100029/ENSG00000165271/ENSG00000075914/ENSG00000142207/ENSG00000198042/ENSG00000125630/ENSG00000171103/ENSG00000179041/ENSG00000148843/ENSG00000162408/ENSG00000129347/ENSG00000145912/ENSG00000106133/ENSG00000160214/ENSG00000166197/ENSG00000185024/ENSG00000171861/ENSG00000143748/ENSG00000197498/ENSG00000136942/ENSG00000165526/ENSG00000161970/ENSG00000278619/ENSG00000117597/ENSG00000117395/ENSG00000179409/ENSG00000150990/ENSG00000105849/ENSG00000101361/ENSG00000223705/ENSG00000109534/ENSG00000164934/ENSG00000145220/ENSG00000099284/ENSG00000160208/ENSG00000171490/ENSG00000178718/ENSG00000104884/ENSG00000122406/ENSG00000136718/ENSG00000105373/ENSG00000119285/ENSG00000107833/ENSG00000170515/ENSG00000115053/ENSG00000233927/ENSG00000171858/ENSG00000124383/ENSG00000144736/ENSG00000142676/ENSG00000130935/ENSG00000088205/ENSG00000148300/ENSG00000135698/ENSG00000189306/ENSG00000145414/ENSG00000164587/ENSG00000151304/ENSG00000155438/ENSG00000117481/ENSG00000227057/ENSG00000188739/ENSG00000165732/ENSG00000123737/ENSG00000100138/ENSG00000182841/ENSG00000142937/ENSG00000148688/ENSG00000134987/ENSG00000120158/ENSG00000138326/ENSG00000168228/ENSG00000171824/ENSG00000188846/ENSG00000182899/ENSG00000166938/ENSG00000184967/ENSG00000148303/ENSG00000177971/ENSG00000137154/ENSG00000136045/ENSG00000105193/ENSG00000177954/ENSG00000198000/ENSG00000160256/ENSG00000162851/ENSG00000013573/ENSG00000255561/ENSG00000115268/ENSG00000112578/ENSG00000107937/ENSG00000086189/ENSG00000147604/ENSG00000084463/ENSG00000070814/ENSG00000236320","C3__vs__C1_allD1dgetest.csv","GO"
GO.GOBP_REGULATION_OF_LEUKOCYTE_DEGRANULATION,"GOBP_REGULATION_OF_LEUKOCYTE_DEGRANULATION","GOBP_REGULATION_OF_LEUKOCYTE_DEGRANULATION",38,-0.713278002365449,-2.52046260651393,0.000202224469160768,0.00594104175476351,0.00467156578765574,1537,"tags=47%, list=11%, signal=42%","ENSG00000169403/ENSG00000066336/ENSG00000185896/ENSG00000127507/ENSG00000254087/ENSG00000128340/ENSG00000165025/ENSG00000154710/ENSG00000123338/ENSG00000160255/ENSG00000077238/ENSG00000182511/ENSG00000000938/ENSG00000170425/ENSG00000169896/ENSG00000076944/ENSG00000079385/ENSG00000204936","C3__vs__C1_allD1dgetest.csv","GO"
GO.GOBP_RIBOSOMAL_SMALL_SUBUNIT_BIOGENESIS,"GOBP_RIBOSOMAL_SMALL_SUBUNIT_BIOGENESIS","GOBP_RIBOSOMAL_SMALL_SUBUNIT_BIOGENESIS",102,0.570709170261661,2.50926653321693,0.000200561572402728,0.00594104175476351,0.00467156578765574,4081,"tags=67%, list=29%, signal=48%","ENSG00000253729/ENSG00000124787/ENSG00000141076/ENSG00000055044/ENSG00000120800/ENSG00000105202/ENSG00000141101/ENSG00000115368/ENSG00000167721/ENSG00000114767/ENSG00000164338/ENSG00000135372/ENSG00000165733/ENSG00000087269/ENSG00000163811/ENSG00000065183/ENSG00000115946/ENSG00000181163/ENSG00000165271/ENSG00000146909/ENSG00000179041/ENSG00000129347/ENSG00000117597/ENSG00000150990/ENSG00000101361/ENSG00000110700/ENSG00000164934/ENSG00000186468/ENSG00000171490/ENSG00000104884/ENSG00000136718/ENSG00000119285/ENSG00000083845/ENSG00000233927/ENSG00000135521/ENSG00000171858/ENSG00000124383/ENSG00000130935/ENSG00000189306/ENSG00000164587/ENSG00000151304/ENSG00000168028/ENSG00000227057/ENSG00000100138/ENSG00000182841/ENSG00000142937/ENSG00000134987/ENSG00000120158/ENSG00000138326/ENSG00000171824/ENSG00000112306/ENSG00000177971/ENSG00000137154/ENSG00000105193/ENSG00000177954/ENSG00000160256/ENSG00000132591/ENSG00000115268/ENSG00000112578/ENSG00000086189/ENSG00000148296/ENSG00000108651/ENSG00000125445/ENSG00000118181/ENSG00000171863/ENSG00000105372/ENSG00000142534/ENSG00000129460","C3__vs__C1_allD1dgetest.csv","GO"
GO.GOBP_PLATELET_ACTIVATION,"GOBP_PLATELET_ACTIVATION","GOBP_PLATELET_ACTIVATION",103,-0.565935515054559,-2.45079242401915,0.000198925800676348,0.00594104175476351,0.00467156578765574,2322,"tags=50%, list=16%, signal=42%","ENSG00000116266/ENSG00000181467/ENSG00000072110/ENSG00000120063/ENSG00000205639/ENSG00000139921/ENSG00000172500/ENSG00000115956/ENSG00000035403/ENSG00000111679/ENSG00000141968/ENSG00000121879/ENSG00000010278/ENSG00000184009/ENSG00000100345/ENSG00000197943/ENSG00000213719/ENSG00000137076/ENSG00000112658/ENSG00000154127/ENSG00000150594/ENSG00000185245/ENSG00000134215/ENSG00000149177/ENSG00000105851/ENSG00000254087/ENSG00000108839/ENSG00000096968/ENSG00000174175/ENSG00000166333/ENSG00000163737/ENSG00000136869/ENSG00000165025/ENSG00000075624/ENSG00000116711/ENSG00000156052/ENSG00000101608/ENSG00000138080/ENSG00000163932/ENSG00000051382/ENSG00000149781/ENSG00000108405/ENSG00000188313/ENSG00000138722/ENSG00000259207/ENSG00000112062/ENSG00000161911/ENSG00000101335/ENSG00000158869/ENSG00000132205/ENSG00000079385/ENSG00000153208","C3__vs__C1_allD1dgetest.csv","GO"
GO.GOBP_PLATELET_AGGREGATION,"GOBP_PLATELET_AGGREGATION","GOBP_PLATELET_AGGREGATION",59,-0.628680623649135,-2.44719815443974,0.000201045436268597,0.00594104175476351,0.00467156578765574,2501,"tags=56%, list=18%, signal=46%","ENSG00000088053/ENSG00000116266/ENSG00000181467/ENSG00000072110/ENSG00000205639/ENSG00000139921/ENSG00000172500/ENSG00000115956/ENSG00000035403/ENSG00000111679/ENSG00000010278/ENSG00000184009/ENSG00000100345/ENSG00000213719/ENSG00000137076/ENSG00000154127/ENSG00000105851/ENSG00000254087/ENSG00000108839/ENSG00000096968/ENSG00000166333/ENSG00000165025/ENSG00000075624/ENSG00000101608/ENSG00000138080/ENSG00000163932/ENSG00000051382/ENSG00000149781/ENSG00000138722/ENSG00000259207/ENSG00000101335/ENSG00000132205/ENSG00000079385","C3__vs__C1_allD1dgetest.csv","GO"
GO.GOBP_MYELOID_LEUKOCYTE_ACTIVATION,"GOBP_MYELOID_LEUKOCYTE_ACTIVATION","GOBP_MYELOID_LEUKOCYTE_ACTIVATION",185,-0.518090015718021,-2.44512526743611,0.000196001568012544,0.00594104175476351,0.00467156578765574,1839,"tags=40%, list=13%, signal=35%","ENSG00000018280/ENSG00000081237/ENSG00000197943/ENSG00000110395/ENSG00000092531/ENSG00000086730/ENSG00000132718/ENSG00000105329/ENSG00000129515/ENSG00000198829/ENSG00000168214/ENSG00000169403/ENSG00000066336/ENSG00000011600/ENSG00000127507/ENSG00000135077/ENSG00000159128/ENSG00000163513/ENSG00000030582/ENSG00000174130/ENSG00000105851/ENSG00000254087/ENSG00000096968/ENSG00000027697/ENSG00000049245/ENSG00000198961/ENSG00000204472/ENSG00000136869/ENSG00000142192/ENSG00000232810/ENSG00000172936/ENSG00000173372/ENSG00000128340/ENSG00000271605/ENSG00000137845/ENSG00000165025/ENSG00000197405/ENSG00000196535/ENSG00000130164/ENSG00000125810/ENSG00000154710/ENSG00000245848/ENSG00000116711/ENSG00000070495/ENSG00000174125/ENSG00000160255/ENSG00000163932/ENSG00000077238/ENSG00000182511/ENSG00000000938/ENSG00000188313/ENSG00000186074/ENSG00000156127/ENSG00000135046/ENSG00000115607/ENSG00000120885/ENSG00000170425/ENSG00000130202/ENSG00000135636/ENSG00000169896/ENSG00000109861/ENSG00000101425/ENSG00000068001/ENSG00000168615/ENSG00000076944/ENSG00000077984/ENSG00000158869/ENSG00000136634/ENSG00000077585/ENSG00000138772/ENSG00000166527/ENSG00000163221/ENSG00000118113/ENSG00000204936","C3__vs__C1_allD1dgetest.csv","GO"
GO.GOBP_RIBOSOMAL_LARGE_SUBUNIT_BIOGENESIS,"GOBP_RIBOSOMAL_LARGE_SUBUNIT_BIOGENESIS","GOBP_RIBOSOMAL_LARGE_SUBUNIT_BIOGENESIS",65,0.601055790288887,2.42490328798158,0.000198294665873488,0.00594104175476351,0.00467156578765574,3742,"tags=69%, list=27%, signal=51%","ENSG00000053372/ENSG00000145375/ENSG00000067533/ENSG00000261236/ENSG00000048162/ENSG00000130810/ENSG00000117174/ENSG00000111845/ENSG00000113460/ENSG00000198498/ENSG00000111641/ENSG00000133316/ENSG00000073536/ENSG00000100029/ENSG00000181163/ENSG00000142207/ENSG00000198042/ENSG00000179041/ENSG00000162408/ENSG00000213553/ENSG00000143748/ENSG00000197498/ENSG00000136942/ENSG00000161970/ENSG00000198242/ENSG00000117395/ENSG00000188976/ENSG00000122406/ENSG00000198301/ENSG00000105373/ENSG00000118246/ENSG00000089157/ENSG00000142676/ENSG00000116922/ENSG00000088205/ENSG00000155438/ENSG00000188739/ENSG00000188846/ENSG00000182899/ENSG00000089009/ENSG00000148303/ENSG00000107937/ENSG00000147604/ENSG00000148296/ENSG00000112159","C3__vs__C1_allD1dgetest.csv","GO"
GO.GOBP_NEUROINFLAMMATORY_RESPONSE,"GOBP_NEUROINFLAMMATORY_RESPONSE","GOBP_NEUROINFLAMMATORY_RESPONSE",55,-0.620143792643804,-2.38208492816699,0.000201207243460765,0.00594104175476351,0.00467156578765574,1825,"tags=51%, list=13%, signal=45%","ENSG00000081237/ENSG00000113580/ENSG00000197943/ENSG00000150093/ENSG00000132718/ENSG00000011600/ENSG00000159128/ENSG00000030582/ENSG00000174130/ENSG00000096968/ENSG00000027697/ENSG00000125538/ENSG00000204472/ENSG00000142192/ENSG00000169554/ENSG00000232810/ENSG00000173372/ENSG00000143952/ENSG00000197405/ENSG00000130164/ENSG00000128271/ENSG00000160255/ENSG00000120885/ENSG00000169896/ENSG00000109861/ENSG00000077984/ENSG00000100985/ENSG00000118113","C3__vs__C1_allD1dgetest.csv","GO"
GO.GOBP_PEPTIDE_ANTIGEN_ASSEMBLY_WITH_MHC_PROTEIN_COMPLEX,"GOBP_PEPTIDE_ANTIGEN_ASSEMBLY_WITH_MHC_PROTEIN_COMPLEX","GOBP_PEPTIDE_ANTIGEN_ASSEMBLY_WITH_MHC_PROTEIN_COMPLEX",17,0.811844932315891,2.36864007175544,0.000192752505782575,0.00594104175476351,0.00467156578765574,555,"tags=53%, list=4%, signal=51%","ENSG00000198502/ENSG00000179344/ENSG00000196126/ENSG00000196735/ENSG00000223865/ENSG00000204287/ENSG00000242574/ENSG00000231389/ENSG00000204257","C3__vs__C1_allD1dgetest.csv","GO"
GO.GOBP_SYNAPTIC_VESICLE_LOCALIZATION,"GOBP_SYNAPTIC_VESICLE_LOCALIZATION","GOBP_SYNAPTIC_VESICLE_LOCALIZATION",41,-0.65556436751623,-2.36189327567754,0.000201126307320998,0.00594104175476351,0.00467156578765574,3426,"tags=68%, list=24%, signal=52%","ENSG00000047579/ENSG00000104133/ENSG00000188906/ENSG00000104164/ENSG00000196072/ENSG00000170759/ENSG00000171862/ENSG00000159082/ENSG00000166747/ENSG00000188428/ENSG00000143553/ENSG00000168036/ENSG00000073921/ENSG00000079805/ENSG00000132842/ENSG00000158828/ENSG00000165714/ENSG00000136827/ENSG00000164885/ENSG00000177879/ENSG00000069974/ENSG00000135441/ENSG00000111052/ENSG00000157823/ENSG00000105649/ENSG00000157152/ENSG00000054523/ENSG00000103723","C3__vs__C1_allD1dgetest.csv","GO"
GO.GOBP_GLIAL_CELL_ACTIVATION,"GOBP_GLIAL_CELL_ACTIVATION","GOBP_GLIAL_CELL_ACTIVATION",40,-0.655488303575668,-2.34684175769243,0.000201775625504439,0.00594104175476351,0.00467156578765574,1825,"tags=57%, list=13%, signal=50%","ENSG00000081237/ENSG00000132718/ENSG00000011600/ENSG00000159128/ENSG00000030582/ENSG00000174130/ENSG00000096968/ENSG00000027697/ENSG00000125538/ENSG00000204472/ENSG00000142192/ENSG00000169554/ENSG00000232810/ENSG00000173372/ENSG00000197405/ENSG00000130164/ENSG00000128271/ENSG00000160255/ENSG00000120885/ENSG00000169896/ENSG00000109861/ENSG00000077984/ENSG00000118113","C3__vs__C1_allD1dgetest.csv","GO"
GO.GOBP_PEPTIDE_ANTIGEN_ASSEMBLY_WITH_MHC_CLASS_II_PROTEIN_COMPLEX,"GOBP_PEPTIDE_ANTIGEN_ASSEMBLY_WITH_MHC_CLASS_II_PROTEIN_COMPLEX","GOBP_PEPTIDE_ANTIGEN_ASSEMBLY_WITH_MHC_CLASS_II_PROTEIN_COMPLEX",12,0.888592042666459,2.33401432806547,0.000192307692307692,0.00594104175476351,0.00467156578765574,555,"tags=75%, list=4%, signal=72%","ENSG00000198502/ENSG00000179344/ENSG00000196126/ENSG00000196735/ENSG00000223865/ENSG00000204287/ENSG00000242574/ENSG00000231389/ENSG00000204257","C3__vs__C1_allD1dgetest.csv","GO"
GO.GOBP_REGULATION_OF_MYELOID_LEUKOCYTE_MEDIATED_IMMUNITY,"GOBP_REGULATION_OF_MYELOID_LEUKOCYTE_MEDIATED_IMMUNITY","GOBP_REGULATION_OF_MYELOID_LEUKOCYTE_MEDIATED_IMMUNITY",49,-0.624175696189189,-2.33029214960095,0.000204708290685773,0.00594104175476351,0.00467156578765574,1537,"tags=37%, list=11%, signal=33%","ENSG00000169403/ENSG00000066336/ENSG00000011600/ENSG00000127507/ENSG00000254087/ENSG00000128340/ENSG00000165025/ENSG00000154710/ENSG00000160255/ENSG00000077238/ENSG00000182511/ENSG00000000938/ENSG00000170425/ENSG00000150337/ENSG00000169896/ENSG00000076944/ENSG00000118520/ENSG00000204936","C3__vs__C1_allD1dgetest.csv","GO"
GO.GOBP_SYNAPTIC_VESICLE_TRANSPORT,"GOBP_SYNAPTIC_VESICLE_TRANSPORT","GOBP_SYNAPTIC_VESICLE_TRANSPORT",37,-0.660652988543843,-2.32004002622671,0.000201450443190975,0.00594104175476351,0.00467156578765574,3426,"tags=70%, list=24%, signal=53%","ENSG00000047579/ENSG00000104133/ENSG00000188906/ENSG00000104164/ENSG00000196072/ENSG00000170759/ENSG00000159082/ENSG00000166747/ENSG00000188428/ENSG00000143553/ENSG00000168036/ENSG00000073921/ENSG00000079805/ENSG00000132842/ENSG00000158828/ENSG00000165714/ENSG00000136827/ENSG00000164885/ENSG00000177879/ENSG00000069974/ENSG00000135441/ENSG00000111052/ENSG00000157823/ENSG00000105649/ENSG00000054523/ENSG00000103723","C3__vs__C1_allD1dgetest.csv","GO"
GO.GOBP_HOMOTYPIC_CELL_CELL_ADHESION,"GOBP_HOMOTYPIC_CELL_CELL_ADHESION","GOBP_HOMOTYPIC_CELL_CELL_ADHESION",71,-0.572324323563669,-2.31472161987113,0.000201491033649003,0.00594104175476351,0.00467156578765574,2322,"tags=49%, list=16%, signal=41%","ENSG00000116266/ENSG00000181467/ENSG00000072110/ENSG00000205639/ENSG00000139921/ENSG00000172500/ENSG00000115956/ENSG00000035403/ENSG00000111679/ENSG00000010278/ENSG00000184009/ENSG00000100345/ENSG00000213719/ENSG00000137076/ENSG00000154127/ENSG00000105851/ENSG00000254087/ENSG00000108839/ENSG00000096968/ENSG00000166333/ENSG00000165025/ENSG00000075624/ENSG00000101608/ENSG00000134755/ENSG00000138080/ENSG00000163932/ENSG00000051382/ENSG00000149781/ENSG00000074276/ENSG00000138722/ENSG00000259207/ENSG00000057294/ENSG00000101335/ENSG00000132205/ENSG00000079385","C3__vs__C1_allD1dgetest.csv","GO"
GO.GOBP_RIBOSOME_ASSEMBLY,"GOBP_RIBOSOME_ASSEMBLY","GOBP_RIBOSOME_ASSEMBLY",55,0.593298255257108,2.31317784079223,0.000198728139904611,0.00594104175476351,0.00467156578765574,3790,"tags=64%, list=27%, signal=47%","ENSG00000253729/ENSG00000261236/ENSG00000130810/ENSG00000156469/ENSG00000113460/ENSG00000158417/ENSG00000122140/ENSG00000111641/ENSG00000073536/ENSG00000181163/ENSG00000179041/ENSG00000213553/ENSG00000197498/ENSG00000198242/ENSG00000150990/ENSG00000122406/ENSG00000105373/ENSG00000118246/ENSG00000089157/ENSG00000083845/ENSG00000233927/ENSG00000142676/ENSG00000189306/ENSG00000164587/ENSG00000172809/ENSG00000168028/ENSG00000108561/ENSG00000182841/ENSG00000089009/ENSG00000177954/ENSG00000132591/ENSG00000115268/ENSG00000112159/ENSG00000144895/ENSG00000125445","C3__vs__C1_allD1dgetest.csv","GO"
GO.GOBP_LEUKOCYTE_DEGRANULATION,"GOBP_LEUKOCYTE_DEGRANULATION","GOBP_LEUKOCYTE_DEGRANULATION",64,-0.584176980648272,-2.30899298260665,0.00020165355918532,0.00594104175476351,0.00467156578765574,1738,"tags=45%, list=12%, signal=40%","ENSG00000110395/ENSG00000092531/ENSG00000086730/ENSG00000129515/ENSG00000169403/ENSG00000066336/ENSG00000185896/ENSG00000127507/ENSG00000105374/ENSG00000105851/ENSG00000254087/ENSG00000049245/ENSG00000128340/ENSG00000271605/ENSG00000165025/ENSG00000154710/ENSG00000123338/ENSG00000069974/ENSG00000101336/ENSG00000160255/ENSG00000077238/ENSG00000182511/ENSG00000000938/ENSG00000170425/ENSG00000169896/ENSG00000076944/ENSG00000079385/ENSG00000138772/ENSG00000204936","C3__vs__C1_allD1dgetest.csv","GO"
GO.GOBP_MYELOID_CELL_ACTIVATION_INVOLVED_IN_IMMUNE_RESPONSE,"GOBP_MYELOID_CELL_ACTIVATION_INVOLVED_IN_IMMUNE_RESPONSE","GOBP_MYELOID_CELL_ACTIVATION_INVOLVED_IN_IMMUNE_RESPONSE",76,-0.560713128151378,-2.3021046133907,0.000197980597901406,0.00594104175476351,0.00467156578765574,2322,"tags=49%, list=16%, signal=41%","ENSG00000116266/ENSG00000127666/ENSG00000133246/ENSG00000064932/ENSG00000111679/ENSG00000197943/ENSG00000110395/ENSG00000092531/ENSG00000086730/ENSG00000129515/ENSG00000198829/ENSG00000169403/ENSG00000066336/ENSG00000011600/ENSG00000127507/ENSG00000135077/ENSG00000030582/ENSG00000105851/ENSG00000254087/ENSG00000049245/ENSG00000232810/ENSG00000172936/ENSG00000128340/ENSG00000271605/ENSG00000165025/ENSG00000154710/ENSG00000160255/ENSG00000077238/ENSG00000182511/ENSG00000000938/ENSG00000170425/ENSG00000135636/ENSG00000169896/ENSG00000076944/ENSG00000158869/ENSG00000138772/ENSG00000204936","C3__vs__C1_allD1dgetest.csv","GO"
GO.GOBP_LEUKOCYTE_ACTIVATION_INVOLVED_IN_INFLAMMATORY_RESPONSE,"GOBP_LEUKOCYTE_ACTIVATION_INVOLVED_IN_INFLAMMATORY_RESPONSE","GOBP_LEUKOCYTE_ACTIVATION_INVOLVED_IN_INFLAMMATORY_RESPONSE",37,-0.654880617410365,-2.29976897272641,0.000201450443190975,0.00594104175476351,0.00467156578765574,1825,"tags=57%, list=13%, signal=50%","ENSG00000081237/ENSG00000132718/ENSG00000011600/ENSG00000159128/ENSG00000030582/ENSG00000174130/ENSG00000096968/ENSG00000027697/ENSG00000204472/ENSG00000142192/ENSG00000232810/ENSG00000172936/ENSG00000173372/ENSG00000197405/ENSG00000130164/ENSG00000160255/ENSG00000120885/ENSG00000169896/ENSG00000109861/ENSG00000077984/ENSG00000118113","C3__vs__C1_allD1dgetest.csv","GO"
GO.GOBP_NEUTROPHIL_MIGRATION,"GOBP_NEUTROPHIL_MIGRATION","GOBP_NEUTROPHIL_MIGRATION",78,-0.55824558684425,-2.29956683955171,0.0002002002002002,0.00594104175476351,0.00467156578765574,2306,"tags=49%, list=16%, signal=41%","ENSG00000123610/ENSG00000163735/ENSG00000100883/ENSG00000071127/ENSG00000150455/ENSG00000115020/ENSG00000141968/ENSG00000156026/ENSG00000198001/ENSG00000160593/ENSG00000217555/ENSG00000196371/ENSG00000119535/ENSG00000163464/ENSG00000144668/ENSG00000134215/ENSG00000105851/ENSG00000125538/ENSG00000163737/ENSG00000172936/ENSG00000128340/ENSG00000165025/ENSG00000197405/ENSG00000109272/ENSG00000115594/ENSG00000180549/ENSG00000123338/ENSG00000160255/ENSG00000109743/ENSG00000166086/ENSG00000163736/ENSG00000284690/ENSG00000163220/ENSG00000171860/ENSG00000143546/ENSG00000158869/ENSG00000163221/ENSG00000204936","C3__vs__C1_allD1dgetest.csv","GO"
GO.GOBP_HEMOSTASIS,"GOBP_HEMOSTASIS","GOBP_HEMOSTASIS",161,-0.494513959818135,-2.29265115563318,0.000197160883280757,0.00594104175476351,0.00467156578765574,2120,"tags=43%, list=15%, signal=37%","ENSG00000072110/ENSG00000120063/ENSG00000205639/ENSG00000139921/ENSG00000172500/ENSG00000115956/ENSG00000035403/ENSG00000111679/ENSG00000141968/ENSG00000003436/ENSG00000121879/ENSG00000166189/ENSG00000010278/ENSG00000184009/ENSG00000100345/ENSG00000132842/ENSG00000197943/ENSG00000213719/ENSG00000001561/ENSG00000106366/ENSG00000137076/ENSG00000112658/ENSG00000154127/ENSG00000150594/ENSG00000185245/ENSG00000134215/ENSG00000105220/ENSG00000149177/ENSG00000105851/ENSG00000254087/ENSG00000108839/ENSG00000096968/ENSG00000174175/ENSG00000166333/ENSG00000124491/ENSG00000163737/ENSG00000136869/ENSG00000165025/ENSG00000075624/ENSG00000116711/ENSG00000164111/ENSG00000156052/ENSG00000101608/ENSG00000069974/ENSG00000138080/ENSG00000128271/ENSG00000197249/ENSG00000144320/ENSG00000163932/ENSG00000173083/ENSG00000051382/ENSG00000123405/ENSG00000149781/ENSG00000110080/ENSG00000085063/ENSG00000108405/ENSG00000188313/ENSG00000197632/ENSG00000198734/ENSG00000138722/ENSG00000259207/ENSG00000112062/ENSG00000161911/ENSG00000184500/ENSG00000101335/ENSG00000158869/ENSG00000132205/ENSG00000079385/ENSG00000153208","C3__vs__C1_allD1dgetest.csv","GO"
GO.GOBP_MACROPHAGE_ACTIVATION,"GOBP_MACROPHAGE_ACTIVATION","GOBP_MACROPHAGE_ACTIVATION",81,-0.549625983151187,-2.28073672919098,0.000199441563621859,0.00594104175476351,0.00467156578765574,2062,"tags=49%, list=15%, signal=42%","ENSG00000163874/ENSG00000064932/ENSG00000018280/ENSG00000081237/ENSG00000197943/ENSG00000132718/ENSG00000198829/ENSG00000011600/ENSG00000135077/ENSG00000159128/ENSG00000030582/ENSG00000174130/ENSG00000096968/ENSG00000027697/ENSG00000198961/ENSG00000204472/ENSG00000136869/ENSG00000142192/ENSG00000232810/ENSG00000173372/ENSG00000165025/ENSG00000197405/ENSG00000196535/ENSG00000130164/ENSG00000125810/ENSG00000245848/ENSG00000116711/ENSG00000070495/ENSG00000174125/ENSG00000160255/ENSG00000077238/ENSG00000120885/ENSG00000135636/ENSG00000169896/ENSG00000109861/ENSG00000101425/ENSG00000077984/ENSG00000136634/ENSG00000077585/ENSG00000118113","C3__vs__C1_allD1dgetest.csv","GO"
GO.GOBP_REGULATION_OF_INFLAMMATORY_RESPONSE,"GOBP_REGULATION_OF_INFLAMMATORY_RESPONSE","GOBP_REGULATION_OF_INFLAMMATORY_RESPONSE",263,-0.460173266873298,-2.27454073531148,0.00019293845263361,0.00594104175476351,0.00467156578765574,1875,"tags=34%, list=13%, signal=30%","ENSG00000143437/ENSG00000119682/ENSG00000081237/ENSG00000111684/ENSG00000197943/ENSG00000132718/ENSG00000105329/ENSG00000100906/ENSG00000129515/ENSG00000198829/ENSG00000106366/ENSG00000164850/ENSG00000204397/ENSG00000111199/ENSG00000105374/ENSG00000030582/ENSG00000173757/ENSG00000105851/ENSG00000254087/ENSG00000096968/ENSG00000109320/ENSG00000125538/ENSG00000049245/ENSG00000140564/ENSG00000136869/ENSG00000142192/ENSG00000232810/ENSG00000100097/ENSG00000069329/ENSG00000144802/ENSG00000172936/ENSG00000129667/ENSG00000172216/ENSG00000165025/ENSG00000132170/ENSG00000130164/ENSG00000154710/ENSG00000245848/ENSG00000177663/ENSG00000161031/ENSG00000099985/ENSG00000115594/ENSG00000137757/ENSG00000137331/ENSG00000180549/ENSG00000145901/ENSG00000101336/ENSG00000132965/ENSG00000074416/ENSG00000128271/ENSG00000126262/ENSG00000113916/ENSG00000163932/ENSG00000157017/ENSG00000184557/ENSG00000109743/ENSG00000012779/ENSG00000171049/ENSG00000000938/ENSG00000198053/ENSG00000142405/ENSG00000163568/ENSG00000135046/ENSG00000177628/ENSG00000170425/ENSG00000150337/ENSG00000138821/ENSG00000155629/ENSG00000103175/ENSG00000112062/ENSG00000109861/ENSG00000163220/ENSG00000142512/ENSG00000148344/ENSG00000068001/ENSG00000249437/ENSG00000077984/ENSG00000008438/ENSG00000143546/ENSG00000136634/ENSG00000136160/ENSG00000091106/ENSG00000187116/ENSG00000100985/ENSG00000019991/ENSG00000185897/ENSG00000163221/ENSG00000118113/ENSG00000137869","C3__vs__C1_allD1dgetest.csv","GO"
GO.GOBP_POSITIVE_REGULATION_OF_INFLAMMATORY_RESPONSE,"GOBP_POSITIVE_REGULATION_OF_INFLAMMATORY_RESPONSE","GOBP_POSITIVE_REGULATION_OF_INFLAMMATORY_RESPONSE",102,-0.525570956099063,-2.27383091893832,0.000199362041467305,0.00594104175476351,0.00467156578765574,1753,"tags=38%, list=12%, signal=34%","ENSG00000197943/ENSG00000105329/ENSG00000100906/ENSG00000198829/ENSG00000106366/ENSG00000111199/ENSG00000105374/ENSG00000030582/ENSG00000173757/ENSG00000105851/ENSG00000125538/ENSG00000136869/ENSG00000142192/ENSG00000232810/ENSG00000100097/ENSG00000144802/ENSG00000172216/ENSG00000130164/ENSG00000245848/ENSG00000177663/ENSG00000099985/ENSG00000137757/ENSG00000145901/ENSG00000132965/ENSG00000126262/ENSG00000142405/ENSG00000163568/ENSG00000170425/ENSG00000150337/ENSG00000109861/ENSG00000163220/ENSG00000068001/ENSG00000249437/ENSG00000143546/ENSG00000091106/ENSG00000187116/ENSG00000185897/ENSG00000163221/ENSG00000118113","C3__vs__C1_allD1dgetest.csv","GO"
GO.GOBP_MATURATION_OF_SSU_RRNA,"GOBP_MATURATION_OF_SSU_RRNA","GOBP_MATURATION_OF_SSU_RRNA",52,0.588645934863514,2.27286272746733,0.000197199763360284,0.00594104175476351,0.00467156578765574,4081,"tags=69%, list=29%, signal=49%","ENSG00000124787/ENSG00000141076/ENSG00000120800/ENSG00000141101/ENSG00000167721/ENSG00000135372/ENSG00000165733/ENSG00000087269/ENSG00000163811/ENSG00000065183/ENSG00000179041/ENSG00000129347/ENSG00000117597/ENSG00000150990/ENSG00000164934/ENSG00000171490/ENSG00000104884/ENSG00000136718/ENSG00000119285/ENSG00000233927/ENSG00000171858/ENSG00000124383/ENSG00000130935/ENSG00000164587/ENSG00000151304/ENSG00000227057/ENSG00000100138/ENSG00000142937/ENSG00000120158/ENSG00000177971/ENSG00000105193/ENSG00000160256/ENSG00000112578/ENSG00000108651/ENSG00000105372/ENSG00000129460","C3__vs__C1_allD1dgetest.csv","GO"
GO.GOBP_POSITIVE_REGULATION_OF_LEUKOCYTE_DEGRANULATION,"GOBP_POSITIVE_REGULATION_OF_LEUKOCYTE_DEGRANULATION","GOBP_POSITIVE_REGULATION_OF_LEUKOCYTE_DEGRANULATION",19,-0.751837647024104,-2.24063272739698,0.000206100577081616,0.00594104175476351,0.00467156578765574,1537,"tags=47%, list=11%, signal=42%","ENSG00000169403/ENSG00000185896/ENSG00000165025/ENSG00000160255/ENSG00000077238/ENSG00000000938/ENSG00000170425/ENSG00000169896/ENSG00000204936","C3__vs__C1_allD1dgetest.csv","GO"
GO.GOBP_NEGATIVE_REGULATION_OF_INTERLEUKIN_6_PRODUCTION,"GOBP_NEGATIVE_REGULATION_OF_INTERLEUKIN_6_PRODUCTION","GOBP_NEGATIVE_REGULATION_OF_INTERLEUKIN_6_PRODUCTION",38,-0.629137715270609,-2.22314172093973,0.000202224469160768,0.00594104175476351,0.00467156578765574,2385,"tags=53%, list=17%, signal=44%","ENSG00000103653/ENSG00000118503/ENSG00000163874/ENSG00000111679/ENSG00000132718/ENSG00000135077/ENSG00000141480/ENSG00000136869/ENSG00000232810/ENSG00000154710/ENSG00000123338/ENSG00000157017/ENSG00000134242/ENSG00000198053/ENSG00000142405/ENSG00000090376/ENSG00000177628/ENSG00000101425/ENSG00000136634/ENSG00000019991","C3__vs__C1_allD1dgetest.csv","GO"
GO.GOBP_NEUTROPHIL_ACTIVATION_INVOLVED_IN_IMMUNE_RESPONSE,"GOBP_NEUTROPHIL_ACTIVATION_INVOLVED_IN_IMMUNE_RESPONSE","GOBP_NEUTROPHIL_ACTIVATION_INVOLVED_IN_IMMUNE_RESPONSE",18,-0.75566358927772,-2.21905123363541,0.00020703933747412,0.00594104175476351,0.00467156578765574,1537,"tags=72%, list=11%, signal=64%","ENSG00000116266/ENSG00000133246/ENSG00000169403/ENSG00000066336/ENSG00000011600/ENSG00000172936/ENSG00000165025/ENSG00000160255/ENSG00000169896/ENSG00000076944/ENSG00000158869/ENSG00000138772/ENSG00000204936","C3__vs__C1_allD1dgetest.csv","GO"
GO.GOBP_ASTROCYTE_DEVELOPMENT,"GOBP_ASTROCYTE_DEVELOPMENT","GOBP_ASTROCYTE_DEVELOPMENT",25,-0.690943684116676,-2.21609370861701,0.000203790503362543,0.00594104175476351,0.00467156578765574,1380,"tags=60%, list=10%, signal=54%","ENSG00000030582/ENSG00000027697/ENSG00000134198/ENSG00000125538/ENSG00000136869/ENSG00000142192/ENSG00000169554/ENSG00000232810/ENSG00000173372/ENSG00000197405/ENSG00000130164/ENSG00000128271/ENSG00000026025/ENSG00000163220/ENSG00000143546","C3__vs__C1_allD1dgetest.csv","GO"
GO.GOBP_MATURATION_OF_SSU_RRNA_FROM_TRICISTRONIC_RRNA_TRANSCRIPT_SSU_RRNA_5_8S_RRNA_LSU_RRNA,"GOBP_MATURATION_OF_SSU_RRNA_FROM_TRICISTRONIC_RRNA_TRANSCRIPT_SSU_RRNA_5_8S_RRNA_LSU_RRNA","GOBP_MATURATION_OF_SSU_RRNA_FROM_TRICISTRONIC_RRNA_TRANSCRIPT_SSU_RRNA_5_8S_RRNA_LSU_RRNA",34,0.638433229724128,2.21511178290761,0.000198098256735341,0.00594104175476351,0.00467156578765574,4081,"tags=74%, list=29%, signal=52%","ENSG00000124787/ENSG00000141076/ENSG00000120800/ENSG00000167721/ENSG00000165733/ENSG00000087269/ENSG00000163811/ENSG00000179041/ENSG00000129347/ENSG00000117597/ENSG00000150990/ENSG00000164934/ENSG00000171490/ENSG00000104884/ENSG00000119285/ENSG00000171858/ENSG00000227057/ENSG00000142937/ENSG00000120158/ENSG00000105193/ENSG00000160256/ENSG00000112578/ENSG00000108651/ENSG00000105372/ENSG00000129460","C3__vs__C1_allD1dgetest.csv","GO"
GO.GOBP_REGULATION_OF_MAST_CELL_DEGRANULATION,"GOBP_REGULATION_OF_MAST_CELL_DEGRANULATION","GOBP_REGULATION_OF_MAST_CELL_DEGRANULATION",22,-0.708375613038694,-2.19336740565673,0.000204750204750205,0.00594104175476351,0.00467156578765574,1432,"tags=45%, list=10%, signal=41%","ENSG00000127507/ENSG00000254087/ENSG00000128340/ENSG00000165025/ENSG00000154710/ENSG00000077238/ENSG00000182511/ENSG00000000938/ENSG00000170425/ENSG00000076944","C3__vs__C1_allD1dgetest.csv","GO"
GO.GOBP_DNA_UNWINDING_INVOLVED_IN_DNA_REPLICATION,"GOBP_DNA_UNWINDING_INVOLVED_IN_DNA_REPLICATION","GOBP_DNA_UNWINDING_INVOLVED_IN_DNA_REPLICATION",21,0.713117851568886,2.19184485324891,0.000195541650371529,0.00594104175476351,0.00467156578765574,2735,"tags=71%, list=19%, signal=58%","ENSG00000101003/ENSG00000131153/ENSG00000104738/ENSG00000147536/ENSG00000160957/ENSG00000181938/ENSG00000073111/ENSG00000166508/ENSG00000107815/ENSG00000093009/ENSG00000165392/ENSG00000112118/ENSG00000137309/ENSG00000051180/ENSG00000100297","C3__vs__C1_allD1dgetest.csv","GO"
GO.GOBP_REGULATION_OF_PLATELET_ACTIVATION,"GOBP_REGULATION_OF_PLATELET_ACTIVATION","GOBP_REGULATION_OF_PLATELET_ACTIVATION",39,-0.61398291181383,-2.18364622547775,0.000201897839693115,0.00594104175476351,0.00467156578765574,2076,"tags=54%, list=15%, signal=46%","ENSG00000205639/ENSG00000139921/ENSG00000115956/ENSG00000010278/ENSG00000154127/ENSG00000185245/ENSG00000149177/ENSG00000254087/ENSG00000108839/ENSG00000096968/ENSG00000174175/ENSG00000136869/ENSG00000165025/ENSG00000116711/ENSG00000156052/ENSG00000138080/ENSG00000163932/ENSG00000138722/ENSG00000158869/ENSG00000132205/ENSG00000079385","C3__vs__C1_allD1dgetest.csv","GO"
GO.GOBP_MITOCHONDRIAL_GENE_EXPRESSION,"GOBP_MITOCHONDRIAL_GENE_EXPRESSION","GOBP_MITOCHONDRIAL_GENE_EXPRESSION",162,0.461252440841189,2.17919234551315,0.000203004466098254,0.00594104175476351,0.00467156578765574,5260,"tags=63%, list=37%, signal=40%","ENSG00000155846/ENSG00000138035/ENSG00000131368/ENSG00000177192/ENSG00000156502/ENSG00000107951/ENSG00000143314/ENSG00000123600/ENSG00000103356/ENSG00000135972/ENSG00000156469/ENSG00000243927/ENSG00000116874/ENSG00000105364/ENSG00000122140/ENSG00000125901/ENSG00000124608/ENSG00000043514/ENSG00000250479/ENSG00000137288/ENSG00000138095/ENSG00000107815/ENSG00000180992/ENSG00000114686/ENSG00000138399/ENSG00000148824/ENSG00000204316/ENSG00000113048/ENSG00000171103/ENSG00000116898/ENSG00000167112/ENSG00000132300/ENSG00000099821/ENSG00000165526/ENSG00000174547/ENSG00000090263/ENSG00000128626/ENSG00000175581/ENSG00000143436/ENSG00000118246/ENSG00000126814/ENSG00000204568/ENSG00000239789/ENSG00000179271/ENSG00000169288/ENSG00000158042/ENSG00000182199/ENSG00000262814/ENSG00000101391/ENSG00000259494/ENSG00000104835/ENSG00000173141/ENSG00000061794/ENSG00000278845/ENSG00000185608/ENSG00000108561/ENSG00000130349/ENSG00000274523/ENSG00000116221/ENSG00000154719/ENSG00000137547/ENSG00000106591/ENSG00000106246/ENSG00000059691/ENSG00000162851/ENSG00000101574/ENSG00000167862/ENSG00000112996/ENSG00000011376/ENSG00000155906/ENSG00000125445/ENSG00000108826/ENSG00000182154/ENSG00000130348/ENSG00000147586/ENSG00000183617/ENSG00000198015/ENSG00000112651/ENSG00000136897/ENSG00000168827/ENSG00000172590/ENSG00000266472/ENSG00000136270/ENSG00000074071/ENSG00000120333/ENSG00000029639/ENSG00000214026/ENSG00000115364/ENSG00000171612/ENSG00000006744/ENSG00000117593/ENSG00000183978/ENSG00000085760/ENSG00000139131/ENSG00000144029/ENSG00000055950/ENSG00000166902/ENSG00000156990/ENSG00000197345/ENSG00000108064/ENSG00000143374/ENSG00000132313","C3__vs__C1_allD1dgetest.csv","GO"
GO.GOBP_AXO_DENDRITIC_TRANSPORT,"GOBP_AXO_DENDRITIC_TRANSPORT","GOBP_AXO_DENDRITIC_TRANSPORT",57,-0.561869917542837,-2.17540864398328,0.000201288244766506,0.00594104175476351,0.00467156578765574,3426,"tags=61%, list=24%, signal=47%","ENSG00000047579/ENSG00000104133/ENSG00000080371/ENSG00000129250/ENSG00000021574/ENSG00000104164/ENSG00000196072/ENSG00000072803/ENSG00000170759/ENSG00000204843/ENSG00000182606/ENSG00000138834/ENSG00000124214/ENSG00000188428/ENSG00000007168/ENSG00000041353/ENSG00000134108/ENSG00000143553/ENSG00000040341/ENSG00000230989/ENSG00000132842/ENSG00000131966/ENSG00000165714/ENSG00000177879/ENSG00000142192/ENSG00000100644/ENSG00000154710/ENSG00000143862/ENSG00000135441/ENSG00000157823/ENSG00000135049/ENSG00000166963/ENSG00000132589/ENSG00000054523/ENSG00000103723","C3__vs__C1_allD1dgetest.csv","GO"
GO.GOBP_IMMUNOGLOBULIN_PRODUCTION,"GOBP_IMMUNOGLOBULIN_PRODUCTION","GOBP_IMMUNOGLOBULIN_PRODUCTION",117,0.48176775216487,2.17141585389239,0.000200561572402728,0.00594104175476351,0.00467156578765574,1649,"tags=35%, list=12%, signal=31%","ENSG00000211669/ENSG00000241294/ENSG00000253729/ENSG00000211662/ENSG00000243290/ENSG00000244437/ENSG00000211670/ENSG00000211652/ENSG00000211638/ENSG00000241755/ENSG00000211673/ENSG00000240382/ENSG00000211653/ENSG00000170476/ENSG00000211659/ENSG00000211598/ENSG00000133216/ENSG00000240864/ENSG00000243466/ENSG00000211637/ENSG00000051341/ENSG00000211666/ENSG00000278196/ENSG00000211651/ENSG00000239951/ENSG00000211648/ENSG00000174371/ENSG00000211649/ENSG00000175505/ENSG00000211640/ENSG00000176208/ENSG00000223496/ENSG00000012061/ENSG00000133247/ENSG00000073861/ENSG00000070501/ENSG00000114013/ENSG00000211668/ENSG00000243238/ENSG00000211660/ENSG00000211663","C3__vs__C1_allD1dgetest.csv","GO"
GO.GOBP_NEUTROPHIL_CHEMOTAXIS,"GOBP_NEUTROPHIL_CHEMOTAXIS","GOBP_NEUTROPHIL_CHEMOTAXIS",63,-0.551125225075877,-2.1694782324267,0.00020185708518369,0.00594104175476351,0.00467156578765574,2306,"tags=49%, list=16%, signal=41%","ENSG00000123610/ENSG00000163735/ENSG00000100883/ENSG00000150455/ENSG00000115020/ENSG00000141968/ENSG00000156026/ENSG00000160593/ENSG00000217555/ENSG00000119535/ENSG00000163464/ENSG00000144668/ENSG00000134215/ENSG00000105851/ENSG00000125538/ENSG00000163737/ENSG00000128340/ENSG00000165025/ENSG00000197405/ENSG00000109272/ENSG00000123338/ENSG00000160255/ENSG00000109743/ENSG00000166086/ENSG00000163736/ENSG00000284690/ENSG00000163220/ENSG00000171860/ENSG00000143546/ENSG00000158869/ENSG00000163221","C3__vs__C1_allD1dgetest.csv","GO"
GO.GOBP_VESICLE_ORGANIZATION,"GOBP_VESICLE_ORGANIZATION","GOBP_VESICLE_ORGANIZATION",305,-0.431814905788686,-2.16862334856039,0.000194287934719254,0.00594104175476351,0.00467156578765574,3950,"tags=50%, list=28%, signal=37%","ENSG00000148248/ENSG00000167578/ENSG00000168538/ENSG00000125875/ENSG00000197818/ENSG00000033627/ENSG00000003393/ENSG00000102879/ENSG00000160218/ENSG00000182400/ENSG00000086598/ENSG00000100568/ENSG00000002919/ENSG00000074319/ENSG00000161203/ENSG00000180233/ENSG00000151532/ENSG00000115561/ENSG00000127481/ENSG00000138802/ENSG00000185883/ENSG00000135919/ENSG00000225190/ENSG00000148396/ENSG00000162236/ENSG00000151445/ENSG00000155975/ENSG00000047579/ENSG00000110880/ENSG00000104133/ENSG00000039319/ENSG00000138073/ENSG00000105186/ENSG00000164961/ENSG00000085832/ENSG00000107521/ENSG00000102189/ENSG00000109572/ENSG00000136051/ENSG00000119414/ENSG00000170248/ENSG00000168172/ENSG00000104164/ENSG00000242247/ENSG00000086065/ENSG00000196072/ENSG00000150961/ENSG00000131165/ENSG00000132024/ENSG00000115145/ENSG00000131100/ENSG00000132549/ENSG00000153339/ENSG00000179331/ENSG00000079950/ENSG00000171853/ENSG00000147416/ENSG00000119541/ENSG00000105971/ENSG00000131475/ENSG00000036257/ENSG00000159082/ENSG00000100554/ENSG00000108433/ENSG00000075785/ENSG00000166900/ENSG00000265808/ENSG00000166747/ENSG00000188428/ENSG00000111731/ENSG00000176108/ENSG00000104341/ENSG00000170043/ENSG00000007168/ENSG00000119396/ENSG00000117533/ENSG00000134108/ENSG00000135956/ENSG00000143553/ENSG00000072958/ENSG00000103769/ENSG00000073921/ENSG00000101421/ENSG00000145817/ENSG00000137177/ENSG00000115020/ENSG00000149357/ENSG00000079805/ENSG00000111540/ENSG00000162517/ENSG00000166189/ENSG00000086300/ENSG00000117758/ENSG00000132842/ENSG00000176783/ENSG00000114573/ENSG00000135604/ENSG00000092531/ENSG00000132718/ENSG00000138069/ENSG00000120451/ENSG00000100284/ENSG00000047249/ENSG00000159720/ENSG00000009844/ENSG00000106089/ENSG00000117153/ENSG00000100934/ENSG00000102445/ENSG00000134215/ENSG00000156875/ENSG00000156931/ENSG00000175895/ENSG00000101310/ENSG00000177879/ENSG00000101558/ENSG00000180509/ENSG00000049245/ENSG00000117280/ENSG00000137942/ENSG00000122862/ENSG00000169554/ENSG00000083937/ENSG00000113384/ENSG00000137575/ENSG00000087903/ENSG00000166971/ENSG00000196535/ENSG00000051009/ENSG00000181029/ENSG00000136305/ENSG00000165006/ENSG00000152700/ENSG00000069974/ENSG00000135441/ENSG00000139832/ENSG00000123892/ENSG00000157823/ENSG00000138246/ENSG00000105649/ENSG00000240583/ENSG00000113615/ENSG00000135046/ENSG00000054356/ENSG00000173744/ENSG00000155097/ENSG00000118508/ENSG00000130202/ENSG00000180776/ENSG00000112335/ENSG00000134243/ENSG00000103723","C3__vs__C1_allD1dgetest.csv","GO"
GO.GOBP_MATURATION_OF_5_8S_RRNA_FROM_TRICISTRONIC_RRNA_TRANSCRIPT_SSU_RRNA_5_8S_RRNA_LSU_RRNA,"GOBP_MATURATION_OF_5_8S_RRNA_FROM_TRICISTRONIC_RRNA_TRANSCRIPT_SSU_RRNA_5_8S_RRNA_LSU_RRNA","GOBP_MATURATION_OF_5_8S_RRNA_FROM_TRICISTRONIC_RRNA_TRANSCRIPT_SSU_RRNA_5_8S_RRNA_LSU_RRNA",24,0.682447172508095,2.16385134416458,0.000197277569540343,0.00594104175476351,0.00467156578765574,3191,"tags=71%, list=23%, signal=55%","ENSG00000124787/ENSG00000261236/ENSG00000120699/ENSG00000120800/ENSG00000130713/ENSG00000117419/ENSG00000087269/ENSG00000100029/ENSG00000075914/ENSG00000142207/ENSG00000179041/ENSG00000162408/ENSG00000129347/ENSG00000171858/ENSG00000123737/ENSG00000120158/ENSG00000171824","C3__vs__C1_allD1dgetest.csv","GO"
GO.GOBP_CYTOPLASMIC_TRANSLATION,"GOBP_CYTOPLASMIC_TRANSLATION","GOBP_CYTOPLASMIC_TRANSLATION",145,0.465012074844839,2.15866420341632,0.000204750204750205,0.00594104175476351,0.00467156578765574,4956,"tags=67%, list=35%, signal=44%","ENSG00000116251/ENSG00000070785/ENSG00000106263/ENSG00000124614/ENSG00000130255/ENSG00000213553/ENSG00000143486/ENSG00000198755/ENSG00000163584/ENSG00000136942/ENSG00000161970/ENSG00000198242/ENSG00000110700/ENSG00000104131/ENSG00000186468/ENSG00000231500/ENSG00000122406/ENSG00000063177/ENSG00000144713/ENSG00000105640/ENSG00000167526/ENSG00000100316/ENSG00000089157/ENSG00000083845/ENSG00000233927/ENSG00000114391/ENSG00000008988/ENSG00000197958/ENSG00000171858/ENSG00000128829/ENSG00000142676/ENSG00000108298/ENSG00000071082/ENSG00000060138/ENSG00000114503/ENSG00000164587/ENSG00000142541/ENSG00000090861/ENSG00000104408/ENSG00000172809/ENSG00000161642/ENSG00000168028/ENSG00000142937/ENSG00000161016/ENSG00000177600/ENSG00000138326/ENSG00000125691/ENSG00000197756/ENSG00000174444/ENSG00000188846/ENSG00000182899/ENSG00000089009/ENSG00000112306/ENSG00000109475/ENSG00000148303/ENSG00000138617/ENSG00000137154/ENSG00000105193/ENSG00000177954/ENSG00000213741/ENSG00000137818/ENSG00000166199/ENSG00000143947/ENSG00000115268/ENSG00000166441/ENSG00000122026/ENSG00000145592/ENSG00000140988/ENSG00000147604/ENSG00000163682/ENSG00000229117/ENSG00000149273/ENSG00000145191/ENSG00000162244/ENSG00000135316/ENSG00000174748/ENSG00000118181/ENSG00000171863/ENSG00000105372/ENSG00000142534/ENSG00000145425/ENSG00000156482/ENSG00000221983/ENSG00000132478/ENSG00000163950/ENSG00000184110/ENSG00000108107/ENSG00000161960/ENSG00000197728/ENSG00000178982/ENSG00000173933/ENSG00000265681/ENSG00000182774/ENSG00000149806/ENSG00000134419/ENSG00000100129/ENSG00000175390","C3__vs__C1_allD1dgetest.csv","GO"
GO.GOBP_REGULATION_OF_BODY_FLUID_LEVELS,"GOBP_REGULATION_OF_BODY_FLUID_LEVELS","GOBP_REGULATION_OF_BODY_FLUID_LEVELS",232,-0.443648988918576,-2.15726138459157,0.000194325689856199,0.00594104175476351,0.00467156578765574,2322,"tags=39%, list=16%, signal=33%","ENSG00000116266/ENSG00000051523/ENSG00000072062/ENSG00000173171/ENSG00000181467/ENSG00000072110/ENSG00000120063/ENSG00000205639/ENSG00000139921/ENSG00000172500/ENSG00000115956/ENSG00000035403/ENSG00000111679/ENSG00000141968/ENSG00000003436/ENSG00000121879/ENSG00000166189/ENSG00000010278/ENSG00000158669/ENSG00000184009/ENSG00000100345/ENSG00000132842/ENSG00000174233/ENSG00000197943/ENSG00000213719/ENSG00000001561/ENSG00000106366/ENSG00000137076/ENSG00000112658/ENSG00000154127/ENSG00000150594/ENSG00000185245/ENSG00000111199/ENSG00000134215/ENSG00000105220/ENSG00000149177/ENSG00000173757/ENSG00000105851/ENSG00000254087/ENSG00000108839/ENSG00000096968/ENSG00000122218/ENSG00000174175/ENSG00000166333/ENSG00000124491/ENSG00000159399/ENSG00000049245/ENSG00000163737/ENSG00000136869/ENSG00000125510/ENSG00000100644/ENSG00000165025/ENSG00000075624/ENSG00000116711/ENSG00000164111/ENSG00000075426/ENSG00000156052/ENSG00000182197/ENSG00000101608/ENSG00000069974/ENSG00000138080/ENSG00000128271/ENSG00000197249/ENSG00000144320/ENSG00000163932/ENSG00000170835/ENSG00000173083/ENSG00000051382/ENSG00000123405/ENSG00000160685/ENSG00000149781/ENSG00000240583/ENSG00000110080/ENSG00000085063/ENSG00000108405/ENSG00000188313/ENSG00000197632/ENSG00000198734/ENSG00000148926/ENSG00000138722/ENSG00000259207/ENSG00000112062/ENSG00000161911/ENSG00000184500/ENSG00000101335/ENSG00000068001/ENSG00000158869/ENSG00000132205/ENSG00000079385/ENSG00000153208/ENSG00000136160","C3__vs__C1_allD1dgetest.csv","GO"
GO.GOBP_MUCOPOLYSACCHARIDE_METABOLIC_PROCESS,"GOBP_MUCOPOLYSACCHARIDE_METABOLIC_PROCESS","GOBP_MUCOPOLYSACCHARIDE_METABOLIC_PROCESS",66,-0.538497345847411,-2.15034697367447,0.000200320512820513,0.00594104175476351,0.00467156578765574,1792,"tags=39%, list=13%, signal=35%","ENSG00000121578/ENSG00000105329/ENSG00000133800/ENSG00000131873/ENSG00000175040/ENSG00000109320/ENSG00000055955/ENSG00000125538/ENSG00000180767/ENSG00000141367/ENSG00000138798/ENSG00000182197/ENSG00000157350/ENSG00000135048/ENSG00000147408/ENSG00000114378/ENSG00000173083/ENSG00000169826/ENSG00000170340/ENSG00000110080/ENSG00000166507/ENSG00000135677/ENSG00000111817/ENSG00000068001/ENSG00000026508/ENSG00000136160","C3__vs__C1_allD1dgetest.csv","GO"
GO.GOBP_MEMBRANE_LIPID_CATABOLIC_PROCESS,"GOBP_MEMBRANE_LIPID_CATABOLIC_PROCESS","GOBP_MEMBRANE_LIPID_CATABOLIC_PROCESS",36,-0.611363104537566,-2.13312397791644,0.000201897839693115,0.00594104175476351,0.00467156578765574,2080,"tags=44%, list=15%, signal=38%","ENSG00000166311/ENSG00000054983/ENSG00000104763/ENSG00000131238/ENSG00000135587/ENSG00000143952/ENSG00000006534/ENSG00000144455/ENSG00000163082/ENSG00000163932/ENSG00000170835/ENSG00000196743/ENSG00000177628/ENSG00000078124/ENSG00000138061/ENSG00000172594","C3__vs__C1_allD1dgetest.csv","GO"
GO.GOBP_WOUND_HEALING,"GOBP_WOUND_HEALING","GOBP_WOUND_HEALING",278,-0.428533944513058,-2.13252748868835,0.000192752505782575,0.00594104175476351,0.00467156578765574,2915,"tags=45%, list=21%, signal=36%","ENSG00000086065/ENSG00000169704/ENSG00000131165/ENSG00000116044/ENSG00000134352/ENSG00000077044/ENSG00000138448/ENSG00000171862/ENSG00000204420/ENSG00000261150/ENSG00000119541/ENSG00000204301/ENSG00000006327/ENSG00000111863/ENSG00000066777/ENSG00000088053/ENSG00000135218/ENSG00000176108/ENSG00000067560/ENSG00000116266/ENSG00000134108/ENSG00000181467/ENSG00000118503/ENSG00000101421/ENSG00000248099/ENSG00000072110/ENSG00000120063/ENSG00000166311/ENSG00000205639/ENSG00000139921/ENSG00000172500/ENSG00000115956/ENSG00000035403/ENSG00000111679/ENSG00000141968/ENSG00000003436/ENSG00000121879/ENSG00000138639/ENSG00000166189/ENSG00000010278/ENSG00000184009/ENSG00000100345/ENSG00000132842/ENSG00000018280/ENSG00000064666/ENSG00000160593/ENSG00000082781/ENSG00000197943/ENSG00000150093/ENSG00000213719/ENSG00000001561/ENSG00000132718/ENSG00000105329/ENSG00000127831/ENSG00000106366/ENSG00000136827/ENSG00000137076/ENSG00000112658/ENSG00000154127/ENSG00000196588/ENSG00000150594/ENSG00000185245/ENSG00000134215/ENSG00000149177/ENSG00000105851/ENSG00000254087/ENSG00000108839/ENSG00000096968/ENSG00000178209/ENSG00000174175/ENSG00000166333/ENSG00000124491/ENSG00000163737/ENSG00000114209/ENSG00000136869/ENSG00000083937/ENSG00000232810/ENSG00000100644/ENSG00000111790/ENSG00000165025/ENSG00000132170/ENSG00000136167/ENSG00000075624/ENSG00000140416/ENSG00000116711/ENSG00000164111/ENSG00000156052/ENSG00000182197/ENSG00000137509/ENSG00000101608/ENSG00000069974/ENSG00000138080/ENSG00000139567/ENSG00000128271/ENSG00000197249/ENSG00000144320/ENSG00000163932/ENSG00000173083/ENSG00000127603/ENSG00000051382/ENSG00000105649/ENSG00000149781/ENSG00000240583/ENSG00000110080/ENSG00000012779/ENSG00000085063/ENSG00000108405/ENSG00000188313/ENSG00000197632/ENSG00000198734/ENSG00000135046/ENSG00000171236/ENSG00000106799/ENSG00000138722/ENSG00000259207/ENSG00000103175/ENSG00000112062/ENSG00000161911/ENSG00000184500/ENSG00000101335/ENSG00000026508/ENSG00000158869/ENSG00000132205/ENSG00000079385/ENSG00000153208","C3__vs__C1_allD1dgetest.csv","GO"
GO.GOBP_TRNA_METABOLIC_PROCESS,"GOBP_TRNA_METABOLIC_PROCESS","GOBP_TRNA_METABOLIC_PROCESS",194,0.440025039074138,2.1273051378812,0.000204457166223676,0.00594104175476351,0.00467156578765574,4064,"tags=47%, list=29%, signal=34%","ENSG00000266967/ENSG00000059588/ENSG00000037897/ENSG00000138035/ENSG00000213339/ENSG00000124787/ENSG00000128694/ENSG00000113272/ENSG00000167272/ENSG00000189007/ENSG00000177192/ENSG00000120699/ENSG00000182173/ENSG00000138050/ENSG00000091127/ENSG00000166166/ENSG00000123600/ENSG00000137760/ENSG00000103356/ENSG00000168495/ENSG00000174177/ENSG00000160193/ENSG00000247626/ENSG00000130713/ENSG00000141994/ENSG00000129480/ENSG00000116874/ENSG00000135372/ENSG00000133706/ENSG00000134461/ENSG00000124608/ENSG00000043514/ENSG00000134759/ENSG00000196305/ENSG00000058600/ENSG00000130299/ENSG00000075914/ENSG00000171103/ENSG00000167112/ENSG00000154743/ENSG00000185024/ENSG00000204394/ENSG00000165526/ENSG00000145982/ENSG00000162623/ENSG00000066651/ENSG00000185418/ENSG00000165055/ENSG00000178718/ENSG00000105865/ENSG00000116120/ENSG00000122435/ENSG00000087995/ENSG00000126814/ENSG00000104907/ENSG00000142208/ENSG00000277149/ENSG00000165275/ENSG00000165832/ENSG00000145996/ENSG00000109618/ENSG00000101391/ENSG00000104835/ENSG00000137513/ENSG00000171262/ENSG00000090861/ENSG00000123737/ENSG00000198860/ENSG00000148688/ENSG00000171824/ENSG00000162997/ENSG00000115970/ENSG00000106246/ENSG00000104356/ENSG00000059691/ENSG00000138385/ENSG00000104047/ENSG00000011376/ENSG00000198874/ENSG00000169972/ENSG00000179115/ENSG00000168806/ENSG00000136628/ENSG00000099899/ENSG00000130348/ENSG00000163832/ENSG00000155275/ENSG00000241058/ENSG00000149743/ENSG00000141642/ENSG00000065427/ENSG00000109911","C3__vs__C1_allD1dgetest.csv","GO"
GO.GOBP_GRANULOCYTE_MIGRATION,"GOBP_GRANULOCYTE_MIGRATION","GOBP_GRANULOCYTE_MIGRATION",99,-0.494073580550591,-2.12549694987077,0.000199322304165836,0.00594104175476351,0.00467156578765574,2306,"tags=45%, list=16%, signal=38%","ENSG00000123610/ENSG00000163735/ENSG00000100883/ENSG00000071127/ENSG00000150455/ENSG00000115020/ENSG00000102882/ENSG00000141968/ENSG00000156026/ENSG00000198001/ENSG00000100030/ENSG00000160593/ENSG00000217555/ENSG00000196371/ENSG00000119535/ENSG00000163464/ENSG00000144668/ENSG00000127507/ENSG00000111199/ENSG00000134215/ENSG00000149177/ENSG00000105851/ENSG00000125538/ENSG00000163737/ENSG00000172936/ENSG00000128340/ENSG00000165025/ENSG00000197405/ENSG00000177663/ENSG00000109272/ENSG00000115594/ENSG00000180549/ENSG00000123338/ENSG00000160255/ENSG00000109743/ENSG00000166086/ENSG00000163736/ENSG00000135046/ENSG00000284690/ENSG00000163220/ENSG00000171860/ENSG00000143546/ENSG00000158869/ENSG00000163221/ENSG00000204936","C3__vs__C1_allD1dgetest.csv","GO"
GO.GOBP_RESPONSE_TO_FUNGUS,"GOBP_RESPONSE_TO_FUNGUS","GOBP_RESPONSE_TO_FUNGUS",40,-0.593336445614125,-2.12431974656477,0.000201775625504439,0.00594104175476351,0.00467156578765574,1753,"tags=42%, list=12%, signal=37%","ENSG00000197943/ENSG00000105329/ENSG00000103187/ENSG00000066336/ENSG00000136869/ENSG00000172936/ENSG00000165025/ENSG00000177663/ENSG00000205846/ENSG00000111640/ENSG00000012223/ENSG00000111729/ENSG00000163220/ENSG00000143546/ENSG00000118520/ENSG00000166527/ENSG00000163221","C3__vs__C1_allD1dgetest.csv","GO"
GO.GOBP_MITOCHONDRIAL_TRANSLATION,"GOBP_MITOCHONDRIAL_TRANSLATION","GOBP_MITOCHONDRIAL_TRANSLATION",126,0.467131416119176,2.12417453233751,0.00020165355918532,0.00594104175476351,0.00467156578765574,5506,"tags=67%, list=39%, signal=42%","ENSG00000131368/ENSG00000143314/ENSG00000123600/ENSG00000103356/ENSG00000135972/ENSG00000243927/ENSG00000116874/ENSG00000105364/ENSG00000122140/ENSG00000125901/ENSG00000124608/ENSG00000137288/ENSG00000138095/ENSG00000180992/ENSG00000114686/ENSG00000148824/ENSG00000204316/ENSG00000113048/ENSG00000116898/ENSG00000167112/ENSG00000132300/ENSG00000165526/ENSG00000174547/ENSG00000090263/ENSG00000128626/ENSG00000175581/ENSG00000143436/ENSG00000118246/ENSG00000204568/ENSG00000239789/ENSG00000179271/ENSG00000169288/ENSG00000158042/ENSG00000182199/ENSG00000262814/ENSG00000101391/ENSG00000259494/ENSG00000104835/ENSG00000173141/ENSG00000061794/ENSG00000278845/ENSG00000185608/ENSG00000108561/ENSG00000274523/ENSG00000116221/ENSG00000154719/ENSG00000137547/ENSG00000106591/ENSG00000106246/ENSG00000059691/ENSG00000167862/ENSG00000112996/ENSG00000011376/ENSG00000155906/ENSG00000125445/ENSG00000108826/ENSG00000182154/ENSG00000130348/ENSG00000147586/ENSG00000183617/ENSG00000198015/ENSG00000112651/ENSG00000136897/ENSG00000168827/ENSG00000172590/ENSG00000266472/ENSG00000074071/ENSG00000120333/ENSG00000214026/ENSG00000115364/ENSG00000117593/ENSG00000183978/ENSG00000085760/ENSG00000139131/ENSG00000144029/ENSG00000055950/ENSG00000166902/ENSG00000156990/ENSG00000197345/ENSG00000143374/ENSG00000132313/ENSG00000170445/ENSG00000181610/ENSG00000242485/ENSG00000174173","C3__vs__C1_allD1dgetest.csv","GO"
GO.GOBP_ANTEROGRADE_AXONAL_TRANSPORT,"GOBP_ANTEROGRADE_AXONAL_TRANSPORT","GOBP_ANTEROGRADE_AXONAL_TRANSPORT",37,-0.604681462174357,-2.12348270527607,0.000201450443190975,0.00594104175476351,0.00467156578765574,3161,"tags=59%, list=22%, signal=46%","ENSG00000080371/ENSG00000129250/ENSG00000021574/ENSG00000104164/ENSG00000196072/ENSG00000170759/ENSG00000182606/ENSG00000138834/ENSG00000188428/ENSG00000041353/ENSG00000134108/ENSG00000143553/ENSG00000132842/ENSG00000165714/ENSG00000177879/ENSG00000143862/ENSG00000135441/ENSG00000157823/ENSG00000135049/ENSG00000166963/ENSG00000054523/ENSG00000103723","C3__vs__C1_allD1dgetest.csv","GO"
GO.GOBP_CHRONIC_INFLAMMATORY_RESPONSE,"GOBP_CHRONIC_INFLAMMATORY_RESPONSE","GOBP_CHRONIC_INFLAMMATORY_RESPONSE",13,-0.787155680288929,-2.12051275063238,0.000206058108386565,0.00594104175476351,0.00467156578765574,1194,"tags=62%, list=8%, signal=56%","ENSG00000232810/ENSG00000144802/ENSG00000170425/ENSG00000163220/ENSG00000143546/ENSG00000136634/ENSG00000112299/ENSG00000137869","C3__vs__C1_allD1dgetest.csv","GO"
GO.GOBP_GOLGI_VESICLE_TRANSPORT,"GOBP_GOLGI_VESICLE_TRANSPORT","GOBP_GOLGI_VESICLE_TRANSPORT",269,-0.427675385599028,-2.11968320093767,0.000192678227360308,0.00594104175476351,0.00467156578765574,4560,"tags=57%, list=32%, signal=39%","ENSG00000164597/ENSG00000113597/ENSG00000221838/ENSG00000144043/ENSG00000079332/ENSG00000013016/ENSG00000168818/ENSG00000114354/ENSG00000182158/ENSG00000100815/ENSG00000168434/ENSG00000140497/ENSG00000158604/ENSG00000135823/ENSG00000116903/ENSG00000167632/ENSG00000188603/ENSG00000106636/ENSG00000100083/ENSG00000141551/ENSG00000157020/ENSG00000184840/ENSG00000114988/ENSG00000112685/ENSG00000138768/ENSG00000197535/ENSG00000186480/ENSG00000185624/ENSG00000090989/ENSG00000148248/ENSG00000142197/ENSG00000167578/ENSG00000168538/ENSG00000125875/ENSG00000169223/ENSG00000131381/ENSG00000160218/ENSG00000182400/ENSG00000086598/ENSG00000100568/ENSG00000197386/ENSG00000087502/ENSG00000174007/ENSG00000151532/ENSG00000138802/ENSG00000066455/ENSG00000162407/ENSG00000148396/ENSG00000162236/ENSG00000167645/ENSG00000117475/ENSG00000138073/ENSG00000085832/ENSG00000008256/ENSG00000165280/ENSG00000129250/ENSG00000188906/ENSG00000021574/ENSG00000119414/ENSG00000143545/ENSG00000134265/ENSG00000126062/ENSG00000183155/ENSG00000242247/ENSG00000150961/ENSG00000115216/ENSG00000111647/ENSG00000095139/ENSG00000168374/ENSG00000134287/ENSG00000153339/ENSG00000205302/ENSG00000171853/ENSG00000170881/ENSG00000036257/ENSG00000108433/ENSG00000028528/ENSG00000265808/ENSG00000166747/ENSG00000170043/ENSG00000103653/ENSG00000120519/ENSG00000119396/ENSG00000231925/ENSG00000004059/ENSG00000123983/ENSG00000134108/ENSG00000073969/ENSG00000103769/ENSG00000172007/ENSG00000070367/ENSG00000131558/ENSG00000138175/ENSG00000150527/ENSG00000145817/ENSG00000137177/ENSG00000147533/ENSG00000079805/ENSG00000164506/ENSG00000099203/ENSG00000174903/ENSG00000125633/ENSG00000134970/ENSG00000162517/ENSG00000176783/ENSG00000104388/ENSG00000092108/ENSG00000092531/ENSG00000138069/ENSG00000034713/ENSG00000166377/ENSG00000162511/ENSG00000137642/ENSG00000117153/ENSG00000153317/ENSG00000100934/ENSG00000185896/ENSG00000184432/ENSG00000132405/ENSG00000129083/ENSG00000122218/ENSG00000101310/ENSG00000177879/ENSG00000101558/ENSG00000049245/ENSG00000185963/ENSG00000117280/ENSG00000125149/ENSG00000113384/ENSG00000175582/ENSG00000143952/ENSG00000196535/ENSG00000181029/ENSG00000158623/ENSG00000136305/ENSG00000143771/ENSG00000093183/ENSG00000184743/ENSG00000120992/ENSG00000117500/ENSG00000152700/ENSG00000084733/ENSG00000174483/ENSG00000157823/ENSG00000127603/ENSG00000113615/ENSG00000168461/ENSG00000070540/ENSG00000138190/ENSG00000154917/ENSG00000112335/ENSG00000134243/ENSG00000054793","C3__vs__C1_allD1dgetest.csv","GO"
GO.GOBP_CELLULAR_PIGMENTATION,"GOBP_CELLULAR_PIGMENTATION","GOBP_CELLULAR_PIGMENTATION",51,-0.561160455897572,-2.11735071543525,0.00020329335230738,0.00594104175476351,0.00467156578765574,3426,"tags=55%, list=24%, signal=42%","ENSG00000047579/ENSG00000105186/ENSG00000107521/ENSG00000125863/ENSG00000104164/ENSG00000196072/ENSG00000204843/ENSG00000118242/ENSG00000166747/ENSG00000188428/ENSG00000143553/ENSG00000072958/ENSG00000103769/ENSG00000137177/ENSG00000115020/ENSG00000166189/ENSG00000132842/ENSG00000138069/ENSG00000175203/ENSG00000177879/ENSG00000117280/ENSG00000169554/ENSG00000069974/ENSG00000135441/ENSG00000123892/ENSG00000157823/ENSG00000135404/ENSG00000118508","C3__vs__C1_allD1dgetest.csv","GO"
GO.GOBP_DNA_TEMPLATED_DNA_REPLICATION,"GOBP_DNA_TEMPLATED_DNA_REPLICATION","GOBP_DNA_TEMPLATED_DNA_REPLICATION",152,0.452450005533661,2.11666763414021,0.00020329335230738,0.00594104175476351,0.00467156578765574,3837,"tags=54%, list=27%, signal=40%","ENSG00000101003/ENSG00000100479/ENSG00000051341/ENSG00000131153/ENSG00000189233/ENSG00000075131/ENSG00000154920/ENSG00000174371/ENSG00000198554/ENSG00000127586/ENSG00000183763/ENSG00000091651/ENSG00000168496/ENSG00000176208/ENSG00000104738/ENSG00000065328/ENSG00000085840/ENSG00000065268/ENSG00000147536/ENSG00000173145/ENSG00000160957/ENSG00000160949/ENSG00000181938/ENSG00000106628/ENSG00000014138/ENSG00000113522/ENSG00000167513/ENSG00000070501/ENSG00000073111/ENSG00000161036/ENSG00000166508/ENSG00000107815/ENSG00000187790/ENSG00000093009/ENSG00000111445/ENSG00000136982/ENSG00000165392/ENSG00000129173/ENSG00000112118/ENSG00000112029/ENSG00000167136/ENSG00000163918/ENSG00000099821/ENSG00000166801/ENSG00000012048/ENSG00000103423/ENSG00000077782/ENSG00000137309/ENSG00000051180/ENSG00000005156/ENSG00000167325/ENSG00000133119/ENSG00000111602/ENSG00000020922/ENSG00000094804/ENSG00000146263/ENSG00000142453/ENSG00000169689/ENSG00000109917/ENSG00000105486/ENSG00000100297/ENSG00000175305/ENSG00000172716/ENSG00000132646/ENSG00000132383/ENSG00000140534/ENSG00000170364/ENSG00000177084/ENSG00000097046/ENSG00000164815/ENSG00000175054/ENSG00000146143/ENSG00000081177/ENSG00000178295/ENSG00000198056/ENSG00000013573/ENSG00000101574/ENSG00000105173/ENSG00000143799/ENSG00000069275/ENSG00000168411/ENSG00000006634","C3__vs__C1_allD1dgetest.csv","GO"
GO.GOBP_PIGMENT_GRANULE_ORGANIZATION,"GOBP_PIGMENT_GRANULE_ORGANIZATION","GOBP_PIGMENT_GRANULE_ORGANIZATION",33,-0.616105336653971,-2.11198538360872,0.000202265372168285,0.00594104175476351,0.00467156578765574,3426,"tags=58%, list=24%, signal=44%","ENSG00000047579/ENSG00000107521/ENSG00000104164/ENSG00000196072/ENSG00000166747/ENSG00000188428/ENSG00000143553/ENSG00000072958/ENSG00000137177/ENSG00000115020/ENSG00000166189/ENSG00000132842/ENSG00000177879/ENSG00000117280/ENSG00000169554/ENSG00000135441/ENSG00000123892/ENSG00000157823/ENSG00000118508","C3__vs__C1_allD1dgetest.csv","GO"
GO.GOBP_GRANULOCYTE_ACTIVATION,"GOBP_GRANULOCYTE_ACTIVATION","GOBP_GRANULOCYTE_ACTIVATION",43,-0.58062711742351,-2.1103207102516,0.000201491033649003,0.00594104175476351,0.00467156578765574,1537,"tags=37%, list=11%, signal=33%","ENSG00000169403/ENSG00000066336/ENSG00000011600/ENSG00000030582/ENSG00000232810/ENSG00000172936/ENSG00000165025/ENSG00000160255/ENSG00000163932/ENSG00000135046/ENSG00000115607/ENSG00000169896/ENSG00000076944/ENSG00000158869/ENSG00000138772/ENSG00000204936","C3__vs__C1_allD1dgetest.csv","GO"
GO.GOBP_AXONAL_TRANSPORT,"GOBP_AXONAL_TRANSPORT","GOBP_AXONAL_TRANSPORT",48,-0.565812765282924,-2.10334746783884,0.000204960032793605,0.00594104175476351,0.00467156578765574,3161,"tags=58%, list=22%, signal=45%","ENSG00000080371/ENSG00000129250/ENSG00000021574/ENSG00000104164/ENSG00000196072/ENSG00000072803/ENSG00000170759/ENSG00000204843/ENSG00000182606/ENSG00000138834/ENSG00000188428/ENSG00000007168/ENSG00000041353/ENSG00000134108/ENSG00000143553/ENSG00000230989/ENSG00000132842/ENSG00000131966/ENSG00000165714/ENSG00000177879/ENSG00000100644/ENSG00000143862/ENSG00000135441/ENSG00000157823/ENSG00000135049/ENSG00000166963/ENSG00000054523/ENSG00000103723","C3__vs__C1_allD1dgetest.csv","GO"
GO.GOBP_PHAGOCYTOSIS,"GOBP_PHAGOCYTOSIS","GOBP_PHAGOCYTOSIS",186,-0.440965162604771,-2.0836773455639,0.000195809672997846,0.00594104175476351,0.00467156578765574,2557,"tags=39%, list=18%, signal=33%","ENSG00000075785/ENSG00000107560/ENSG00000135218/ENSG00000103653/ENSG00000119396/ENSG00000051523/ENSG00000134108/ENSG00000116678/ENSG00000019169/ENSG00000144848/ENSG00000170458/ENSG00000114383/ENSG00000085265/ENSG00000115020/ENSG00000079805/ENSG00000141968/ENSG00000101307/ENSG00000121879/ENSG00000131759/ENSG00000100345/ENSG00000018280/ENSG00000081237/ENSG00000064666/ENSG00000062598/ENSG00000116701/ENSG00000197943/ENSG00000150093/ENSG00000132718/ENSG00000105329/ENSG00000241399/ENSG00000144566/ENSG00000070831/ENSG00000011600/ENSG00000134215/ENSG00000149177/ENSG00000254087/ENSG00000204472/ENSG00000136869/ENSG00000105352/ENSG00000172936/ENSG00000165025/ENSG00000196535/ENSG00000092067/ENSG00000130164/ENSG00000125810/ENSG00000143226/ENSG00000100365/ENSG00000148180/ENSG00000123338/ENSG00000069974/ENSG00000101336/ENSG00000070495/ENSG00000128271/ENSG00000139832/ENSG00000160255/ENSG00000163932/ENSG00000105376/ENSG00000260903/ENSG00000171049/ENSG00000000938/ENSG00000188313/ENSG00000198053/ENSG00000186074/ENSG00000168461/ENSG00000135046/ENSG00000150337/ENSG00000259207/ENSG00000135636/ENSG00000169896/ENSG00000112335/ENSG00000158869/ENSG00000153208/ENSG00000138772","C3__vs__C1_allD1dgetest.csv","GO"
GO.GOBP_DEFENSE_RESPONSE_TO_FUNGUS,"GOBP_DEFENSE_RESPONSE_TO_FUNGUS","GOBP_DEFENSE_RESPONSE_TO_FUNGUS",31,-0.615966757550654,-2.07738183401759,0.000203376042302217,0.00594104175476351,0.00467156578765574,1753,"tags=45%, list=12%, signal=40%","ENSG00000197943/ENSG00000105329/ENSG00000103187/ENSG00000066336/ENSG00000177663/ENSG00000205846/ENSG00000111640/ENSG00000012223/ENSG00000111729/ENSG00000163220/ENSG00000143546/ENSG00000118520/ENSG00000166527/ENSG00000163221","C3__vs__C1_allD1dgetest.csv","GO"
GO.GOBP_REGULATION_OF_VESICLE_MEDIATED_TRANSPORT,"GOBP_REGULATION_OF_VESICLE_MEDIATED_TRANSPORT","GOBP_REGULATION_OF_VESICLE_MEDIATED_TRANSPORT",354,-0.405820367234468,-2.07640304194575,0.00019040365575019,0.00594104175476351,0.00467156578765574,2698,"tags=37%, list=19%, signal=31%","ENSG00000103490/ENSG00000107331/ENSG00000170881/ENSG00000119541/ENSG00000138756/ENSG00000187555/ENSG00000075785/ENSG00000076513/ENSG00000175220/ENSG00000166747/ENSG00000111731/ENSG00000135218/ENSG00000176108/ENSG00000103653/ENSG00000115977/ENSG00000080815/ENSG00000041353/ENSG00000117533/ENSG00000116266/ENSG00000123983/ENSG00000051523/ENSG00000067900/ENSG00000143553/ENSG00000073969/ENSG00000133246/ENSG00000103769/ENSG00000172007/ENSG00000073921/ENSG00000145817/ENSG00000100266/ENSG00000144848/ENSG00000170458/ENSG00000085265/ENSG00000166311/ENSG00000102882/ENSG00000116473/ENSG00000104219/ENSG00000164506/ENSG00000111540/ENSG00000101307/ENSG00000184009/ENSG00000018280/ENSG00000100030/ENSG00000081237/ENSG00000064666/ENSG00000176783/ENSG00000115839/ENSG00000143322/ENSG00000198121/ENSG00000092108/ENSG00000197943/ENSG00000133961/ENSG00000110395/ENSG00000183826/ENSG00000132718/ENSG00000105329/ENSG00000105514/ENSG00000131238/ENSG00000137642/ENSG00000106366/ENSG00000107758/ENSG00000169403/ENSG00000136827/ENSG00000144566/ENSG00000164885/ENSG00000106089/ENSG00000100599/ENSG00000066336/ENSG00000148356/ENSG00000150594/ENSG00000070831/ENSG00000185896/ENSG00000127507/ENSG00000141480/ENSG00000149177/ENSG00000254087/ENSG00000164253/ENSG00000132356/ENSG00000117280/ENSG00000137575/ENSG00000188191/ENSG00000128340/ENSG00000101152/ENSG00000165025/ENSG00000138798/ENSG00000196535/ENSG00000154710/ENSG00000143226/ENSG00000075624/ENSG00000175471/ENSG00000120992/ENSG00000131018/ENSG00000075651/ENSG00000123338/ENSG00000069974/ENSG00000101336/ENSG00000135596/ENSG00000160255/ENSG00000077238/ENSG00000163956/ENSG00000137312/ENSG00000051382/ENSG00000138246/ENSG00000105649/ENSG00000182511/ENSG00000110047/ENSG00000171049/ENSG00000000938/ENSG00000108405/ENSG00000135404/ENSG00000188313/ENSG00000198053/ENSG00000186074/ENSG00000168461/ENSG00000135046/ENSG00000196396/ENSG00000120885/ENSG00000170425/ENSG00000150337/ENSG00000259207/ENSG00000135636/ENSG00000169896/ENSG00000127946/ENSG00000112335/ENSG00000076944/ENSG00000024422/ENSG00000158869/ENSG00000169174/ENSG00000079385/ENSG00000153208/ENSG00000054793/ENSG00000204936","C3__vs__C1_allD1dgetest.csv","GO"
GO.GOBP_NEGATIVE_REGULATION_OF_BLOOD_PRESSURE,"GOBP_NEGATIVE_REGULATION_OF_BLOOD_PRESSURE","GOBP_NEGATIVE_REGULATION_OF_BLOOD_PRESSURE",25,-0.646647733013785,-2.07402137940567,0.000203790503362543,0.00594104175476351,0.00467156578765574,2022,"tags=52%, list=14%, signal=45%","ENSG00000128165/ENSG00000150630/ENSG00000131979/ENSG00000169403/ENSG00000232810/ENSG00000125510/ENSG00000183044/ENSG00000137331/ENSG00000137509/ENSG00000101188/ENSG00000121064/ENSG00000133116/ENSG00000185897","C3__vs__C1_allD1dgetest.csv","GO"
GO.GOBP_VESICLE_CARGO_LOADING,"GOBP_VESICLE_CARGO_LOADING","GOBP_VESICLE_CARGO_LOADING",30,-0.618171573418659,-2.0702244410702,0.000202552157180474,0.00594104175476351,0.00467156578765574,2154,"tags=43%, list=15%, signal=37%","ENSG00000073921/ENSG00000150527/ENSG00000137177/ENSG00000132842/ENSG00000138069/ENSG00000100934/ENSG00000101310/ENSG00000177879/ENSG00000136305/ENSG00000152700/ENSG00000157823/ENSG00000113615/ENSG00000103723","C3__vs__C1_allD1dgetest.csv","GO"
GO.GOBP_INTERSTRAND_CROSS_LINK_REPAIR,"GOBP_INTERSTRAND_CROSS_LINK_REPAIR","GOBP_INTERSTRAND_CROSS_LINK_REPAIR",39,0.574986490026992,2.06755630298429,0.000198059021588433,0.00594104175476351,0.00467156578765574,3827,"tags=67%, list=27%, signal=49%","ENSG00000125319/ENSG00000131944/ENSG00000164002/ENSG00000144554/ENSG00000012061/ENSG00000126215/ENSG00000115392/ENSG00000109674/ENSG00000158169/ENSG00000198690/ENSG00000187790/ENSG00000221829/ENSG00000111247/ENSG00000140525/ENSG00000187741/ENSG00000112039/ENSG00000185379/ENSG00000051180/ENSG00000169689/ENSG00000185504/ENSG00000175054/ENSG00000000460/ENSG00000198924/ENSG00000069275/ENSG00000168411/ENSG00000183624","C3__vs__C1_allD1dgetest.csv","GO"
GO.GOBP_O_GLYCAN_PROCESSING,"GOBP_O_GLYCAN_PROCESSING","GOBP_O_GLYCAN_PROCESSING",29,-0.61748458682035,-2.05803638004015,0.000202265372168285,0.00594104175476351,0.00467156578765574,921,"tags=38%, list=7%, signal=36%","ENSG00000141429/ENSG00000158470/ENSG00000157350/ENSG00000177191/ENSG00000170340/ENSG00000110080/ENSG00000257594/ENSG00000115339/ENSG00000176597/ENSG00000143641/ENSG00000158089","C3__vs__C1_allD1dgetest.csv","GO"
GO.GOBP_REGULATION_OF_REACTIVE_OXYGEN_SPECIES_METABOLIC_PROCESS,"GOBP_REGULATION_OF_REACTIVE_OXYGEN_SPECIES_METABOLIC_PROCESS","GOBP_REGULATION_OF_REACTIVE_OXYGEN_SPECIES_METABOLIC_PROCESS",107,-0.472151050928309,-2.05443639152968,0.000199203187250996,0.00594104175476351,0.00467156578765574,2095,"tags=41%, list=15%, signal=35%","ENSG00000135218/ENSG00000110330/ENSG00000067560/ENSG00000051523/ENSG00000114383/ENSG00000177885/ENSG00000115020/ENSG00000163874/ENSG00000228716/ENSG00000158828/ENSG00000078237/ENSG00000197943/ENSG00000105329/ENSG00000131979/ENSG00000011600/ENSG00000163513/ENSG00000124523/ENSG00000174130/ENSG00000159399/ENSG00000136869/ENSG00000214456/ENSG00000232810/ENSG00000128340/ENSG00000100644/ENSG00000165025/ENSG00000129465/ENSG00000137331/ENSG00000137509/ENSG00000069974/ENSG00000160255/ENSG00000163932/ENSG00000196139/ENSG00000175193/ENSG00000109743/ENSG00000012779/ENSG00000171049/ENSG00000169896/ENSG00000112062/ENSG00000187134/ENSG00000100300/ENSG00000138061/ENSG00000116717/ENSG00000257017/ENSG00000204936","C3__vs__C1_allD1dgetest.csv","GO"
GO.GOBP_INTEGRIN_MEDIATED_SIGNALING_PATHWAY,"GOBP_INTEGRIN_MEDIATED_SIGNALING_PATHWAY","GOBP_INTEGRIN_MEDIATED_SIGNALING_PATHWAY",81,-0.490529110489476,-2.03550740562966,0.000199441563621859,0.00594104175476351,0.00467156578765574,3156,"tags=51%, list=22%, signal=40%","ENSG00000115318/ENSG00000082074/ENSG00000143537/ENSG00000120899/ENSG00000132470/ENSG00000138448/ENSG00000204420/ENSG00000036257/ENSG00000044115/ENSG00000135862/ENSG00000138623/ENSG00000133246/ENSG00000115956/ENSG00000141968/ENSG00000100345/ENSG00000082781/ENSG00000150093/ENSG00000137076/ENSG00000144668/ENSG00000116962/ENSG00000070831/ENSG00000134215/ENSG00000166333/ENSG00000169756/ENSG00000140678/ENSG00000137845/ENSG00000165025/ENSG00000159840/ENSG00000101336/ENSG00000160255/ENSG00000149781/ENSG00000109743/ENSG00000000938/ENSG00000135404/ENSG00000259207/ENSG00000169896/ENSG00000168615/ENSG00000005961/ENSG00000079385/ENSG00000135424/ENSG00000204936","C3__vs__C1_allD1dgetest.csv","GO"
GO.GOBP_AMINOGLYCAN_METABOLIC_PROCESS,"GOBP_AMINOGLYCAN_METABOLIC_PROCESS","GOBP_AMINOGLYCAN_METABOLIC_PROCESS",87,-0.483770779401395,-2.03440800581438,0.000199242877067145,0.00594104175476351,0.00467156578765574,1792,"tags=39%, list=13%, signal=34%","ENSG00000121578/ENSG00000105329/ENSG00000133800/ENSG00000131873/ENSG00000175040/ENSG00000109320/ENSG00000055955/ENSG00000125538/ENSG00000180767/ENSG00000141367/ENSG00000138798/ENSG00000054598/ENSG00000161031/ENSG00000182197/ENSG00000125430/ENSG00000158470/ENSG00000157350/ENSG00000135048/ENSG00000147408/ENSG00000114378/ENSG00000173083/ENSG00000133063/ENSG00000169826/ENSG00000177191/ENSG00000170340/ENSG00000181523/ENSG00000110080/ENSG00000166507/ENSG00000135677/ENSG00000111817/ENSG00000068001/ENSG00000026508/ENSG00000008438/ENSG00000136160","C3__vs__C1_allD1dgetest.csv","GO"
GO.GOBP_NEGATIVE_REGULATION_OF_EXOCYTOSIS,"GOBP_NEGATIVE_REGULATION_OF_EXOCYTOSIS","GOBP_NEGATIVE_REGULATION_OF_EXOCYTOSIS",27,-0.620727847049716,-2.03142840651917,0.000203873598369011,0.00594104175476351,0.00467156578765574,3887,"tags=70%, list=28%, signal=51%","ENSG00000186716/ENSG00000168961/ENSG00000066294/ENSG00000114353/ENSG00000176994/ENSG00000127314/ENSG00000119541/ENSG00000075785/ENSG00000116266/ENSG00000172007/ENSG00000116473/ENSG00000066336/ENSG00000150594/ENSG00000164253/ENSG00000154710/ENSG00000123338/ENSG00000135046/ENSG00000079385/ENSG00000054793","C3__vs__C1_allD1dgetest.csv","GO"
GO.GOBP_VESICLE_LOCALIZATION,"GOBP_VESICLE_LOCALIZATION","GOBP_VESICLE_LOCALIZATION",171,-0.433523656913037,-2.02867137766778,0.000195618153364632,0.00594104175476351,0.00467156578765574,4407,"tags=58%, list=31%, signal=41%","ENSG00000101350/ENSG00000116903/ENSG00000136738/ENSG00000167632/ENSG00000188603/ENSG00000166579/ENSG00000106636/ENSG00000141551/ENSG00000184840/ENSG00000130724/ENSG00000099940/ENSG00000112685/ENSG00000138768/ENSG00000165813/ENSG00000197535/ENSG00000090989/ENSG00000089063/ENSG00000180104/ENSG00000168538/ENSG00000160218/ENSG00000182400/ENSG00000086598/ENSG00000197386/ENSG00000074319/ENSG00000174007/ENSG00000115561/ENSG00000121022/ENSG00000148396/ENSG00000047579/ENSG00000104133/ENSG00000138073/ENSG00000036054/ENSG00000129250/ENSG00000188906/ENSG00000110719/ENSG00000119414/ENSG00000184702/ENSG00000170248/ENSG00000125863/ENSG00000104164/ENSG00000242247/ENSG00000196072/ENSG00000072803/ENSG00000170759/ENSG00000204843/ENSG00000118242/ENSG00000182606/ENSG00000153339/ENSG00000171862/ENSG00000171853/ENSG00000119541/ENSG00000036257/ENSG00000159082/ENSG00000075785/ENSG00000166747/ENSG00000188428/ENSG00000182473/ENSG00000170921/ENSG00000176108/ENSG00000170043/ENSG00000007168/ENSG00000080815/ENSG00000143553/ENSG00000103769/ENSG00000070367/ENSG00000168036/ENSG00000131558/ENSG00000073921/ENSG00000010270/ENSG00000137177/ENSG00000079805/ENSG00000162517/ENSG00000132842/ENSG00000158828/ENSG00000092531/ENSG00000132718/ENSG00000138069/ENSG00000175203/ENSG00000165714/ENSG00000136827/ENSG00000164885/ENSG00000117153/ENSG00000105851/ENSG00000177879/ENSG00000137942/ENSG00000137575/ENSG00000181029/ENSG00000152700/ENSG00000069974/ENSG00000135441/ENSG00000111052/ENSG00000182541/ENSG00000157823/ENSG00000105649/ENSG00000157152/ENSG00000070540/ENSG00000054523/ENSG00000138190/ENSG00000054793/ENSG00000103723","C3__vs__C1_allD1dgetest.csv","GO"
GO.GOBP_ENDOSOMAL_TRANSPORT,"GOBP_ENDOSOMAL_TRANSPORT","GOBP_ENDOSOMAL_TRANSPORT",247,-0.413481693298968,-2.02482796456903,0.000194212468440474,0.00594104175476351,0.00467156578765574,3965,"tags=49%, list=28%, signal=36%","ENSG00000169032/ENSG00000148248/ENSG00000167578/ENSG00000107036/ENSG00000003393/ENSG00000102805/ENSG00000102879/ENSG00000131381/ENSG00000160218/ENSG00000100568/ENSG00000074319/ENSG00000114520/ENSG00000151532/ENSG00000115561/ENSG00000183726/ENSG00000135439/ENSG00000119979/ENSG00000162236/ENSG00000144635/ENSG00000155975/ENSG00000111237/ENSG00000110880/ENSG00000039319/ENSG00000143376/ENSG00000105186/ENSG00000164961/ENSG00000036054/ENSG00000085832/ENSG00000165280/ENSG00000131374/ENSG00000080371/ENSG00000102189/ENSG00000114331/ENSG00000151502/ENSG00000188906/ENSG00000136051/ENSG00000119522/ENSG00000070371/ENSG00000168172/ENSG00000143545/ENSG00000204713/ENSG00000086065/ENSG00000196072/ENSG00000131165/ENSG00000115145/ENSG00000204843/ENSG00000111647/ENSG00000164715/ENSG00000131242/ENSG00000132549/ENSG00000205302/ENSG00000103978/ENSG00000119541/ENSG00000131475/ENSG00000187555/ENSG00000028528/ENSG00000075785/ENSG00000175220/ENSG00000166747/ENSG00000053770/ENSG00000067208/ENSG00000176108/ENSG00000104341/ENSG00000172803/ENSG00000119396/ENSG00000117533/ENSG00000134108/ENSG00000122490/ENSG00000153214/ENSG00000122958/ENSG00000103769/ENSG00000073921/ENSG00000213625/ENSG00000101421/ENSG00000115020/ENSG00000102882/ENSG00000184014/ENSG00000104219/ENSG00000149357/ENSG00000125633/ENSG00000157538/ENSG00000169221/ENSG00000117758/ENSG00000170091/ENSG00000100030/ENSG00000176783/ENSG00000100284/ENSG00000129515/ENSG00000120860/ENSG00000009844/ENSG00000137642/ENSG00000144566/ENSG00000132405/ENSG00000091317/ENSG00000049245/ENSG00000104497/ENSG00000117280/ENSG00000083937/ENSG00000069329/ENSG00000107185/ENSG00000254470/ENSG00000175582/ENSG00000143952/ENSG00000141367/ENSG00000166971/ENSG00000051009/ENSG00000166128/ENSG00000168297/ENSG00000165006/ENSG00000151458/ENSG00000084733/ENSG00000135441/ENSG00000138246/ENSG00000178996/ENSG00000110047/ENSG00000154917/ENSG00000112335/ENSG00000134243/ENSG00000024422/ENSG00000054793","C3__vs__C1_allD1dgetest.csv","GO"
GO.GOBP_ENDONUCLEOLYTIC_CLEAVAGE_OF_TRICISTRONIC_RRNA_TRANSCRIPT_SSU_RRNA_5_8S_RRNA_LSU_RRNA,"GOBP_ENDONUCLEOLYTIC_CLEAVAGE_OF_TRICISTRONIC_RRNA_TRANSCRIPT_SSU_RRNA_5_8S_RRNA_LSU_RRNA","GOBP_ENDONUCLEOLYTIC_CLEAVAGE_OF_TRICISTRONIC_RRNA_TRANSCRIPT_SSU_RRNA_5_8S_RRNA_LSU_RRNA",16,0.70412811323405,2.01252803937667,0.000193911188675587,0.00594104175476351,0.00467156578765574,3096,"tags=69%, list=22%, signal=54%","ENSG00000124787/ENSG00000261236/ENSG00000120800/ENSG00000167721/ENSG00000165733/ENSG00000087269/ENSG00000179041/ENSG00000162408/ENSG00000129347/ENSG00000171858/ENSG00000120158","C3__vs__C1_allD1dgetest.csv","GO"
GO.GOBP_VESICLE_BUDDING_FROM_MEMBRANE,"GOBP_VESICLE_BUDDING_FROM_MEMBRANE","GOBP_VESICLE_BUDDING_FROM_MEMBRANE",78,-0.487922022826286,-2.00988477189943,0.0002002002002002,0.00594104175476351,0.00467156578765574,4260,"tags=58%, list=30%, signal=41%","ENSG00000141551/ENSG00000157020/ENSG00000184840/ENSG00000186480/ENSG00000148248/ENSG00000168538/ENSG00000125875/ENSG00000160218/ENSG00000182400/ENSG00000086598/ENSG00000161203/ENSG00000138802/ENSG00000148396/ENSG00000138073/ENSG00000119414/ENSG00000242247/ENSG00000086065/ENSG00000150961/ENSG00000153339/ENSG00000171853/ENSG00000036257/ENSG00000075785/ENSG00000166747/ENSG00000176108/ENSG00000170043/ENSG00000073921/ENSG00000101421/ENSG00000079805/ENSG00000162517/ENSG00000138069/ENSG00000117153/ENSG00000100934/ENSG00000101310/ENSG00000177879/ENSG00000101558/ENSG00000137942/ENSG00000113384/ENSG00000196535/ENSG00000181029/ENSG00000136305/ENSG00000152700/ENSG00000157823/ENSG00000113615/ENSG00000112335/ENSG00000103723","C3__vs__C1_allD1dgetest.csv","GO"
GO.GOBP_TRNA_PROCESSING,"GOBP_TRNA_PROCESSING","GOBP_TRNA_PROCESSING",130,0.435544333590943,1.99185095434755,0.00020165355918532,0.00594104175476351,0.00467156578765574,4064,"tags=50%, list=29%, signal=36%","ENSG00000059588/ENSG00000037897/ENSG00000138035/ENSG00000213339/ENSG00000124787/ENSG00000128694/ENSG00000113272/ENSG00000167272/ENSG00000189007/ENSG00000177192/ENSG00000182173/ENSG00000138050/ENSG00000091127/ENSG00000166166/ENSG00000123600/ENSG00000137760/ENSG00000174177/ENSG00000160193/ENSG00000141994/ENSG00000135372/ENSG00000134461/ENSG00000043514/ENSG00000134759/ENSG00000130299/ENSG00000171103/ENSG00000167112/ENSG00000154743/ENSG00000165526/ENSG00000145982/ENSG00000162623/ENSG00000066651/ENSG00000165055/ENSG00000178718/ENSG00000105865/ENSG00000122435/ENSG00000087995/ENSG00000126814/ENSG00000104907/ENSG00000142208/ENSG00000277149/ENSG00000165275/ENSG00000165832/ENSG00000145996/ENSG00000109618/ENSG00000101391/ENSG00000171262/ENSG00000090861/ENSG00000198860/ENSG00000148688/ENSG00000115970/ENSG00000106246/ENSG00000104356/ENSG00000138385/ENSG00000104047/ENSG00000198874/ENSG00000169972/ENSG00000168806/ENSG00000099899/ENSG00000163832/ENSG00000155275/ENSG00000241058/ENSG00000149743/ENSG00000141642/ENSG00000065427/ENSG00000109911","C3__vs__C1_allD1dgetest.csv","GO"
GO.GOBP_GRANULOCYTE_CHEMOTAXIS,"GOBP_GRANULOCYTE_CHEMOTAXIS","GOBP_GRANULOCYTE_CHEMOTAXIS",82,-0.47934598310482,-1.99130701988298,0.000199044585987261,0.00594104175476351,0.00467156578765574,2306,"tags=46%, list=16%, signal=39%","ENSG00000123610/ENSG00000163735/ENSG00000100883/ENSG00000150455/ENSG00000115020/ENSG00000102882/ENSG00000141968/ENSG00000156026/ENSG00000100030/ENSG00000160593/ENSG00000217555/ENSG00000119535/ENSG00000163464/ENSG00000144668/ENSG00000127507/ENSG00000111199/ENSG00000134215/ENSG00000149177/ENSG00000105851/ENSG00000125538/ENSG00000163737/ENSG00000128340/ENSG00000165025/ENSG00000197405/ENSG00000177663/ENSG00000109272/ENSG00000123338/ENSG00000160255/ENSG00000109743/ENSG00000166086/ENSG00000163736/ENSG00000135046/ENSG00000284690/ENSG00000163220/ENSG00000171860/ENSG00000143546/ENSG00000158869/ENSG00000163221","C3__vs__C1_allD1dgetest.csv","GO"
GO.GOBP_DNA_CONFORMATION_CHANGE,"GOBP_DNA_CONFORMATION_CHANGE","GOBP_DNA_CONFORMATION_CHANGE",80,0.473542046678233,1.99088105542126,0.000200160128102482,0.00594104175476351,0.00467156578765574,2442,"tags=39%, list=17%, signal=32%","ENSG00000101003/ENSG00000136492/ENSG00000051341/ENSG00000131153/ENSG00000138658/ENSG00000127586/ENSG00000104738/ENSG00000156502/ENSG00000147536/ENSG00000160957/ENSG00000181938/ENSG00000113522/ENSG00000073111/ENSG00000166508/ENSG00000107815/ENSG00000187790/ENSG00000093009/ENSG00000111445/ENSG00000136982/ENSG00000165392/ENSG00000214826/ENSG00000184428/ENSG00000112118/ENSG00000163918/ENSG00000140451/ENSG00000104884/ENSG00000137309/ENSG00000051180/ENSG00000175792/ENSG00000133119/ENSG00000020922","C3__vs__C1_allD1dgetest.csv","GO"
GO.GOBP_NEURON_CELLULAR_HOMEOSTASIS,"GOBP_NEURON_CELLULAR_HOMEOSTASIS","GOBP_NEURON_CELLULAR_HOMEOSTASIS",39,-0.556545811855522,-1.97936968273843,0.000201897839693115,0.00594104175476351,0.00467156578765574,3203,"tags=56%, list=23%, signal=44%","ENSG00000169860/ENSG00000109572/ENSG00000204843/ENSG00000131100/ENSG00000147416/ENSG00000162946/ENSG00000100554/ENSG00000080815/ENSG00000143553/ENSG00000160551/ENSG00000114573/ENSG00000047249/ENSG00000159720/ENSG00000172456/ENSG00000162882/ENSG00000132356/ENSG00000142192/ENSG00000083937/ENSG00000166963/ENSG00000108405/ENSG00000163568/ENSG00000155097","C3__vs__C1_allD1dgetest.csv","GO"
GO.GOBP_DNA_REPLICATION,"GOBP_DNA_REPLICATION","GOBP_DNA_REPLICATION",253,0.395536562366226,1.9726637642032,0.000207943439384487,0.00594104175476351,0.00467156578765574,3864,"tags=46%, list=27%, signal=34%","ENSG00000101003/ENSG00000124882/ENSG00000100479/ENSG00000162599/ENSG00000051341/ENSG00000131153/ENSG00000189233/ENSG00000147862/ENSG00000164045/ENSG00000075131/ENSG00000154920/ENSG00000174371/ENSG00000175643/ENSG00000198554/ENSG00000127586/ENSG00000166803/ENSG00000183763/ENSG00000043143/ENSG00000091651/ENSG00000168496/ENSG00000176208/ENSG00000104738/ENSG00000065328/ENSG00000085840/ENSG00000143476/ENSG00000065268/ENSG00000147536/ENSG00000173145/ENSG00000160957/ENSG00000160949/ENSG00000166483/ENSG00000181938/ENSG00000101442/ENSG00000106628/ENSG00000014138/ENSG00000113522/ENSG00000167513/ENSG00000070501/ENSG00000073111/ENSG00000161036/ENSG00000166508/ENSG00000008441/ENSG00000141510/ENSG00000107815/ENSG00000163794/ENSG00000187790/ENSG00000093009/ENSG00000111445/ENSG00000136982/ENSG00000165392/ENSG00000105447/ENSG00000184428/ENSG00000111087/ENSG00000129173/ENSG00000112118/ENSG00000149136/ENSG00000112029/ENSG00000167136/ENSG00000125482/ENSG00000163918/ENSG00000140451/ENSG00000099821/ENSG00000166801/ENSG00000134324/ENSG00000012048/ENSG00000103423/ENSG00000077782/ENSG00000137309/ENSG00000051180/ENSG00000005156/ENSG00000167325/ENSG00000175792/ENSG00000133119/ENSG00000111602/ENSG00000020922/ENSG00000094804/ENSG00000146263/ENSG00000142453/ENSG00000169689/ENSG00000109917/ENSG00000105486/ENSG00000105821/ENSG00000100297/ENSG00000175305/ENSG00000172716/ENSG00000132646/ENSG00000132383/ENSG00000140534/ENSG00000170364/ENSG00000171320/ENSG00000177084/ENSG00000128951/ENSG00000097046/ENSG00000164815/ENSG00000167670/ENSG00000175054/ENSG00000146143/ENSG00000081177/ENSG00000178295/ENSG00000159259/ENSG00000136518/ENSG00000198056/ENSG00000117318/ENSG00000013573/ENSG00000145386/ENSG00000183207/ENSG00000101574/ENSG00000107937/ENSG00000105173/ENSG00000204371/ENSG00000119335/ENSG00000143799/ENSG00000069275/ENSG00000168411/ENSG00000006634/ENSG00000171865","C3__vs__C1_allD1dgetest.csv","GO"
GO.GOBP_PROCESS_UTILIZING_AUTOPHAGIC_MECHANISM,"GOBP_PROCESS_UTILIZING_AUTOPHAGIC_MECHANISM","GOBP_PROCESS_UTILIZING_AUTOPHAGIC_MECHANISM",500,-0.372006682635605,-1.96460416600988,0.00018811136192626,0.00594104175476351,0.00467156578765574,4204,"tags=48%, list=30%, signal=35%","ENSG00000167987/ENSG00000172977/ENSG00000188554/ENSG00000145782/ENSG00000130724/ENSG00000099940/ENSG00000148572/ENSG00000132109/ENSG00000112977/ENSG00000101266/ENSG00000145819/ENSG00000150867/ENSG00000078142/ENSG00000077254/ENSG00000090989/ENSG00000122873/ENSG00000141452/ENSG00000198876/ENSG00000168610/ENSG00000143384/ENSG00000125703/ENSG00000070770/ENSG00000033627/ENSG00000138942/ENSG00000146729/ENSG00000090432/ENSG00000088833/ENSG00000170296/ENSG00000100568/ENSG00000163719/ENSG00000197386/ENSG00000165861/ENSG00000135341/ENSG00000074319/ENSG00000197746/ENSG00000180233/ENSG00000176171/ENSG00000156171/ENSG00000114520/ENSG00000151532/ENSG00000066294/ENSG00000115561/ENSG00000127481/ENSG00000164916/ENSG00000185883/ENSG00000090674/ENSG00000057663/ENSG00000224051/ENSG00000225190/ENSG00000123395/ENSG00000148396/ENSG00000151445/ENSG00000100292/ENSG00000141376/ENSG00000155975/ENSG00000111237/ENSG00000104133/ENSG00000132274/ENSG00000165280/ENSG00000100393/ENSG00000103313/ENSG00000131374/ENSG00000106615/ENSG00000086232/ENSG00000147649/ENSG00000060237/ENSG00000181852/ENSG00000151502/ENSG00000175104/ENSG00000116954/ENSG00000205765/ENSG00000188906/ENSG00000110719/ENSG00000116138/ENSG00000170248/ENSG00000132470/ENSG00000204713/ENSG00000002330/ENSG00000108389/ENSG00000198911/ENSG00000086065/ENSG00000176994/ENSG00000131165/ENSG00000115145/ENSG00000072121/ENSG00000144567/ENSG00000113595/ENSG00000135018/ENSG00000197548/ENSG00000131100/ENSG00000113273/ENSG00000133812/ENSG00000179331/ENSG00000141568/ENSG00000116209/ENSG00000105723/ENSG00000103490/ENSG00000147416/ENSG00000139644/ENSG00000121236/ENSG00000119541/ENSG00000135317/ENSG00000131475/ENSG00000184117/ENSG00000068903/ENSG00000085733/ENSG00000025039/ENSG00000100554/ENSG00000082701/ENSG00000075785/ENSG00000137055/ENSG00000265808/ENSG00000109083/ENSG00000143387/ENSG00000107897/ENSG00000182473/ENSG00000106052/ENSG00000198668/ENSG00000113732/ENSG00000176108/ENSG00000172803/ENSG00000172780/ENSG00000166471/ENSG00000080815/ENSG00000141699/ENSG00000140941/ENSG00000084073/ENSG00000198742/ENSG00000134108/ENSG00000127666/ENSG00000072062/ENSG00000067900/ENSG00000143553/ENSG00000147894/ENSG00000168092/ENSG00000110321/ENSG00000116678/ENSG00000138279/ENSG00000122958/ENSG00000172007/ENSG00000131558/ENSG00000101421/ENSG00000126247/ENSG00000144848/ENSG00000115020/ENSG00000102882/ENSG00000163874/ENSG00000163251/ENSG00000079805/ENSG00000174903/ENSG00000121879/ENSG00000211455/ENSG00000118217/ENSG00000117758/ENSG00000122641/ENSG00000078902/ENSG00000215114/ENSG00000158828/ENSG00000104388/ENSG00000115839/ENSG00000143322/ENSG00000078237/ENSG00000092108/ENSG00000108100/ENSG00000114573/ENSG00000100330/ENSG00000132718/ENSG00000105401/ENSG00000138069/ENSG00000034713/ENSG00000100284/ENSG00000129515/ENSG00000130479/ENSG00000047249/ENSG00000173264/ENSG00000118873/ENSG00000159720/ENSG00000198925/ENSG00000009844/ENSG00000155876/ENSG00000164751/ENSG00000100596/ENSG00000090054/ENSG00000205356/ENSG00000144566/ENSG00000164885/ENSG00000085433/ENSG00000075151/ENSG00000148356/ENSG00000102445/ENSG00000132405/ENSG00000128815/ENSG00000171206/ENSG00000146955/ENSG00000164253/ENSG00000089351/ENSG00000159399/ENSG00000132356/ENSG00000196663/ENSG00000137942/ENSG00000171700/ENSG00000083937/ENSG00000069329/ENSG00000117984/ENSG00000100644/ENSG00000097033/ENSG00000141367/ENSG00000116977/ENSG00000116688/ENSG00000144118/ENSG00000180667/ENSG00000118804/ENSG00000198168/ENSG00000014216/ENSG00000130766/ENSG00000110931/ENSG00000065135/ENSG00000120992/ENSG00000163625/ENSG00000112234/ENSG00000111640/ENSG00000134242/ENSG00000175193/ENSG00000051382/ENSG00000064601/ENSG00000178996/ENSG00000116260/ENSG00000177628/ENSG00000120885/ENSG00000070540/ENSG00000155097/ENSG00000136048/ENSG00000163220/ENSG00000143546/ENSG00000100300/ENSG00000136634/ENSG00000077585/ENSG00000069869/ENSG00000019991/ENSG00000163958","C3__vs__C1_allD1dgetest.csv","GO"
GO.GOBP_REGULATED_EXOCYTOSIS,"GOBP_REGULATED_EXOCYTOSIS","GOBP_REGULATED_EXOCYTOSIS",149,-0.427671773355249,-1.96134120624119,0.00019669551534225,0.00594104175476351,0.00467156578765574,2591,"tags=41%, list=18%, signal=34%","ENSG00000159082/ENSG00000166900/ENSG00000107560/ENSG00000166747/ENSG00000125814/ENSG00000080815/ENSG00000116266/ENSG00000134108/ENSG00000143553/ENSG00000125257/ENSG00000133246/ENSG00000116473/ENSG00000115956/ENSG00000164506/ENSG00000100345/ENSG00000108639/ENSG00000115839/ENSG00000110395/ENSG00000135604/ENSG00000092531/ENSG00000086730/ENSG00000132718/ENSG00000129515/ENSG00000105514/ENSG00000107758/ENSG00000169403/ENSG00000144566/ENSG00000164885/ENSG00000106089/ENSG00000066336/ENSG00000150594/ENSG00000185896/ENSG00000127507/ENSG00000105374/ENSG00000105851/ENSG00000254087/ENSG00000049245/ENSG00000128340/ENSG00000271605/ENSG00000101152/ENSG00000165025/ENSG00000154710/ENSG00000084733/ENSG00000123338/ENSG00000069974/ENSG00000101336/ENSG00000135596/ENSG00000160255/ENSG00000077238/ENSG00000105649/ENSG00000182511/ENSG00000000938/ENSG00000108405/ENSG00000168461/ENSG00000157152/ENSG00000170425/ENSG00000169896/ENSG00000076944/ENSG00000079385/ENSG00000138772/ENSG00000204936","C3__vs__C1_allD1dgetest.csv","GO"
GO.GOBP_REGULATION_OF_ENDOCYTOSIS,"GOBP_REGULATION_OF_ENDOCYTOSIS","GOBP_REGULATION_OF_ENDOCYTOSIS",203,-0.407811785844897,-1.95348765160104,0.000193498452012384,0.00594104175476351,0.00467156578765574,2385,"tags=34%, list=17%, signal=29%","ENSG00000103653/ENSG00000115977/ENSG00000080815/ENSG00000117533/ENSG00000051523/ENSG00000067900/ENSG00000073921/ENSG00000100266/ENSG00000144848/ENSG00000170458/ENSG00000085265/ENSG00000166311/ENSG00000111540/ENSG00000101307/ENSG00000184009/ENSG00000018280/ENSG00000081237/ENSG00000064666/ENSG00000176783/ENSG00000143322/ENSG00000198121/ENSG00000197943/ENSG00000133961/ENSG00000110395/ENSG00000183826/ENSG00000132718/ENSG00000105329/ENSG00000131238/ENSG00000106366/ENSG00000107758/ENSG00000136827/ENSG00000100599/ENSG00000148356/ENSG00000070831/ENSG00000141480/ENSG00000149177/ENSG00000137575/ENSG00000165025/ENSG00000138798/ENSG00000196535/ENSG00000154710/ENSG00000143226/ENSG00000075624/ENSG00000175471/ENSG00000131018/ENSG00000123338/ENSG00000069974/ENSG00000101336/ENSG00000163956/ENSG00000137312/ENSG00000051382/ENSG00000171049/ENSG00000000938/ENSG00000135404/ENSG00000188313/ENSG00000198053/ENSG00000186074/ENSG00000168461/ENSG00000196396/ENSG00000120885/ENSG00000150337/ENSG00000259207/ENSG00000135636/ENSG00000127946/ENSG00000112335/ENSG00000158869/ENSG00000169174/ENSG00000153208/ENSG00000204936","C3__vs__C1_allD1dgetest.csv","GO"
GO.GOBP_LEUKOCYTE_MIGRATION,"GOBP_LEUKOCYTE_MIGRATION","GOBP_LEUKOCYTE_MIGRATION",278,-0.391811614355309,-1.94978495565734,0.000192752505782575,0.00594104175476351,0.00467156578765574,2306,"tags=36%, list=16%, signal=30%","ENSG00000123610/ENSG00000163735/ENSG00000067900/ENSG00000187210/ENSG00000133789/ENSG00000100883/ENSG00000071127/ENSG00000213654/ENSG00000150455/ENSG00000115020/ENSG00000102882/ENSG00000141968/ENSG00000156026/ENSG00000198001/ENSG00000010278/ENSG00000100345/ENSG00000100030/ENSG00000064666/ENSG00000160593/ENSG00000143322/ENSG00000150630/ENSG00000150093/ENSG00000105329/ENSG00000217555/ENSG00000133800/ENSG00000106366/ENSG00000196371/ENSG00000119535/ENSG00000169403/ENSG00000163464/ENSG00000100599/ENSG00000144668/ENSG00000070831/ENSG00000185245/ENSG00000127507/ENSG00000111199/ENSG00000134215/ENSG00000175040/ENSG00000188404/ENSG00000149177/ENSG00000173757/ENSG00000105851/ENSG00000254087/ENSG00000178209/ENSG00000174175/ENSG00000125538/ENSG00000163737/ENSG00000204472/ENSG00000142192/ENSG00000232810/ENSG00000113384/ENSG00000172936/ENSG00000128340/ENSG00000137845/ENSG00000165025/ENSG00000161921/ENSG00000197405/ENSG00000129465/ENSG00000154710/ENSG00000177663/ENSG00000165731/ENSG00000109272/ENSG00000115594/ENSG00000183018/ENSG00000182197/ENSG00000180549/ENSG00000123338/ENSG00000101336/ENSG00000138080/ENSG00000126262/ENSG00000160255/ENSG00000170989/ENSG00000109743/ENSG00000110080/ENSG00000012779/ENSG00000166086/ENSG00000171049/ENSG00000163736/ENSG00000198053/ENSG00000142405/ENSG00000135046/ENSG00000177628/ENSG00000163823/ENSG00000117115/ENSG00000259207/ENSG00000284690/ENSG00000163220/ENSG00000171860/ENSG00000142185/ENSG00000099377/ENSG00000143546/ENSG00000005961/ENSG00000158869/ENSG00000136634/ENSG00000136160/ENSG00000163221/ENSG00000135424/ENSG00000137869/ENSG00000204936","C3__vs__C1_allD1dgetest.csv","GO"
GO.GOBP_ENDOPLASMIC_RETICULUM_TO_GOLGI_VESICLE_MEDIATED_TRANSPORT,"GOBP_ENDOPLASMIC_RETICULUM_TO_GOLGI_VESICLE_MEDIATED_TRANSPORT","GOBP_ENDOPLASMIC_RETICULUM_TO_GOLGI_VESICLE_MEDIATED_TRANSPORT",119,-0.441144166859347,-1.94890991611547,0.000199362041467305,0.00594104175476351,0.00467156578765574,4691,"tags=61%, list=33%, signal=41%","ENSG00000113597/ENSG00000144043/ENSG00000079332/ENSG00000168818/ENSG00000114354/ENSG00000182158/ENSG00000100815/ENSG00000158604/ENSG00000167632/ENSG00000106636/ENSG00000141551/ENSG00000157020/ENSG00000184840/ENSG00000114988/ENSG00000138768/ENSG00000186480/ENSG00000185624/ENSG00000148248/ENSG00000168538/ENSG00000125875/ENSG00000169223/ENSG00000160218/ENSG00000182400/ENSG00000086598/ENSG00000087502/ENSG00000151532/ENSG00000138802/ENSG00000148396/ENSG00000162236/ENSG00000167645/ENSG00000138073/ENSG00000165280/ENSG00000188906/ENSG00000021574/ENSG00000119414/ENSG00000150961/ENSG00000115216/ENSG00000095139/ENSG00000168374/ENSG00000153339/ENSG00000171853/ENSG00000170881/ENSG00000036257/ENSG00000108433/ENSG00000265808/ENSG00000170043/ENSG00000150527/ENSG00000145817/ENSG00000099203/ENSG00000174903/ENSG00000134970/ENSG00000162517/ENSG00000104388/ENSG00000092108/ENSG00000138069/ENSG00000137642/ENSG00000117153/ENSG00000100934/ENSG00000184432/ENSG00000129083/ENSG00000122218/ENSG00000101310/ENSG00000101558/ENSG00000117280/ENSG00000181029/ENSG00000158623/ENSG00000136305/ENSG00000143771/ENSG00000093183/ENSG00000184743/ENSG00000117500/ENSG00000152700/ENSG00000113615","C3__vs__C1_allD1dgetest.csv","GO"
GO.GOBP_ORGANIC_HYDROXY_COMPOUND_TRANSPORT,"GOBP_ORGANIC_HYDROXY_COMPOUND_TRANSPORT","GOBP_ORGANIC_HYDROXY_COMPOUND_TRANSPORT",149,-0.42432021846884,-1.94597067418077,0.00019669551534225,0.00594104175476351,0.00467156578765574,2378,"tags=34%, list=17%, signal=29%","ENSG00000120519/ENSG00000117528/ENSG00000134108/ENSG00000125257/ENSG00000122547/ENSG00000010270/ENSG00000108846/ENSG00000149357/ENSG00000117758/ENSG00000158828/ENSG00000132718/ENSG00000100906/ENSG00000186350/ENSG00000136827/ENSG00000106089/ENSG00000150594/ENSG00000122335/ENSG00000100979/ENSG00000143595/ENSG00000089351/ENSG00000109320/ENSG00000101558/ENSG00000132356/ENSG00000140564/ENSG00000143952/ENSG00000165025/ENSG00000138798/ENSG00000132170/ENSG00000130164/ENSG00000075624/ENSG00000186432/ENSG00000183044/ENSG00000141526/ENSG00000103569/ENSG00000128271/ENSG00000157017/ENSG00000240583/ENSG00000113615/ENSG00000108405/ENSG00000170571/ENSG00000120885/ENSG00000259207/ENSG00000138463/ENSG00000187134/ENSG00000100300/ENSG00000087237/ENSG00000169174/ENSG00000079385/ENSG00000185897/ENSG00000163959/ENSG00000137869","C3__vs__C1_allD1dgetest.csv","GO"
GO.GOBP_RNA_MODIFICATION,"GOBP_RNA_MODIFICATION","GOBP_RNA_MODIFICATION",156,0.413681929582126,1.9424033092143,0.000202963263649279,0.00594104175476351,0.00467156578765574,3886,"tags=46%, list=28%, signal=33%","ENSG00000059588/ENSG00000037897/ENSG00000213339/ENSG00000128694/ENSG00000113272/ENSG00000189007/ENSG00000177192/ENSG00000138050/ENSG00000105202/ENSG00000091127/ENSG00000166166/ENSG00000166133/ENSG00000123600/ENSG00000137760/ENSG00000174177/ENSG00000160193/ENSG00000141994/ENSG00000071462/ENSG00000135372/ENSG00000134461/ENSG00000043514/ENSG00000134759/ENSG00000111641/ENSG00000139343/ENSG00000130299/ENSG00000167088/ENSG00000171103/ENSG00000167112/ENSG00000145912/ENSG00000106133/ENSG00000171861/ENSG00000165526/ENSG00000278619/ENSG00000162623/ENSG00000223705/ENSG00000109534/ENSG00000165055/ENSG00000182004/ENSG00000105865/ENSG00000122435/ENSG00000087995/ENSG00000126814/ENSG00000104907/ENSG00000142208/ENSG00000277149/ENSG00000165275/ENSG00000165832/ENSG00000145996/ENSG00000109618/ENSG00000101391/ENSG00000125743/ENSG00000145414/ENSG00000090861/ENSG00000117481/ENSG00000168228/ENSG00000115970/ENSG00000162851/ENSG00000255561/ENSG00000101574/ENSG00000086189/ENSG00000179750/ENSG00000138385/ENSG00000104047/ENSG00000100298/ENSG00000198874/ENSG00000169972/ENSG00000168806/ENSG00000163832/ENSG00000197451/ENSG00000155275/ENSG00000241058","C3__vs__C1_allD1dgetest.csv","GO"
GO.GOBP_REGULATION_OF_REGULATED_SECRETORY_PATHWAY,"GOBP_REGULATION_OF_REGULATED_SECRETORY_PATHWAY","GOBP_REGULATION_OF_REGULATED_SECRETORY_PATHWAY",81,-0.467271141309298,-1.93899576647553,0.000199441563621859,0.00594104175476351,0.00467156578765574,2322,"tags=41%, list=16%, signal=34%","ENSG00000116266/ENSG00000143553/ENSG00000133246/ENSG00000116473/ENSG00000164506/ENSG00000115839/ENSG00000105514/ENSG00000169403/ENSG00000144566/ENSG00000164885/ENSG00000106089/ENSG00000066336/ENSG00000150594/ENSG00000185896/ENSG00000127507/ENSG00000254087/ENSG00000128340/ENSG00000165025/ENSG00000154710/ENSG00000123338/ENSG00000069974/ENSG00000135596/ENSG00000160255/ENSG00000077238/ENSG00000105649/ENSG00000182511/ENSG00000000938/ENSG00000108405/ENSG00000170425/ENSG00000169896/ENSG00000076944/ENSG00000079385/ENSG00000204936","C3__vs__C1_allD1dgetest.csv","GO"
GO.GOBP_INTERLEUKIN_6_PRODUCTION,"GOBP_INTERLEUKIN_6_PRODUCTION","GOBP_INTERLEUKIN_6_PRODUCTION",115,-0.44106590858541,-1.9381862131712,0.000199401794616152,0.00594104175476351,0.00467156578765574,2698,"tags=41%, list=19%, signal=33%","ENSG00000103490/ENSG00000088888/ENSG00000116584/ENSG00000135218/ENSG00000103653/ENSG00000051523/ENSG00000127666/ENSG00000118503/ENSG00000150455/ENSG00000163874/ENSG00000111679/ENSG00000197943/ENSG00000132718/ENSG00000105329/ENSG00000169403/ENSG00000011600/ENSG00000135077/ENSG00000111199/ENSG00000141480/ENSG00000174130/ENSG00000196843/ENSG00000125538/ENSG00000204472/ENSG00000136869/ENSG00000142192/ENSG00000232810/ENSG00000172936/ENSG00000172216/ENSG00000165025/ENSG00000154710/ENSG00000177663/ENSG00000131042/ENSG00000196083/ENSG00000123338/ENSG00000174125/ENSG00000157017/ENSG00000134242/ENSG00000198053/ENSG00000142405/ENSG00000090376/ENSG00000177628/ENSG00000170425/ENSG00000101425/ENSG00000068001/ENSG00000136634/ENSG00000187116/ENSG00000019991","C3__vs__C1_allD1dgetest.csv","GO"
GO.GOBP_LIPID_LOCALIZATION,"GOBP_LIPID_LOCALIZATION","GOBP_LIPID_LOCALIZATION",304,-0.385313105281483,-1.93617228978188,0.000193124758594052,0.00594104175476351,0.00467156578765574,2756,"tags=34%, list=20%, signal=28%","ENSG00000138448/ENSG00000175354/ENSG00000101290/ENSG00000107331/ENSG00000184730/ENSG00000119541/ENSG00000116171/ENSG00000197142/ENSG00000197324/ENSG00000144909/ENSG00000135218/ENSG00000166471/ENSG00000120519/ENSG00000141447/ENSG00000117528/ENSG00000123983/ENSG00000134108/ENSG00000122490/ENSG00000176463/ENSG00000125257/ENSG00000122547/ENSG00000010270/ENSG00000124574/ENSG00000108846/ENSG00000112697/ENSG00000205639/ENSG00000163874/ENSG00000108528/ENSG00000149357/ENSG00000141179/ENSG00000091039/ENSG00000117758/ENSG00000122641/ENSG00000135241/ENSG00000111684/ENSG00000100906/ENSG00000166377/ENSG00000186350/ENSG00000184792/ENSG00000130270/ENSG00000198925/ENSG00000117859/ENSG00000173757/ENSG00000254087/ENSG00000122335/ENSG00000100979/ENSG00000089351/ENSG00000109320/ENSG00000125538/ENSG00000101558/ENSG00000132356/ENSG00000068650/ENSG00000140564/ENSG00000214456/ENSG00000232810/ENSG00000165650/ENSG00000143952/ENSG00000165025/ENSG00000138798/ENSG00000132170/ENSG00000134548/ENSG00000163933/ENSG00000130164/ENSG00000136305/ENSG00000116711/ENSG00000120992/ENSG00000183018/ENSG00000152700/ENSG00000062282/ENSG00000103569/ENSG00000105355/ENSG00000151726/ENSG00000126262/ENSG00000113163/ENSG00000163932/ENSG00000157017/ENSG00000101187/ENSG00000139433/ENSG00000260903/ENSG00000110047/ENSG00000113615/ENSG00000196743/ENSG00000188313/ENSG00000135046/ENSG00000177628/ENSG00000120885/ENSG00000104043/ENSG00000259207/ENSG00000058063/ENSG00000187134/ENSG00000148344/ENSG00000100300/ENSG00000087237/ENSG00000169174/ENSG00000101188/ENSG00000108984/ENSG00000079385/ENSG00000054793/ENSG00000104918/ENSG00000163959/ENSG00000183578/ENSG00000137869","C3__vs__C1_allD1dgetest.csv","GO"
GO.GOBP_POLYSACCHARIDE_METABOLIC_PROCESS,"GOBP_POLYSACCHARIDE_METABOLIC_PROCESS","GOBP_POLYSACCHARIDE_METABOLIC_PROCESS",76,-0.471104557198395,-1.9342011450515,0.000197980597901406,0.00594104175476351,0.00467156578765574,1702,"tags=29%, list=12%, signal=26%","ENSG00000105329/ENSG00000162688/ENSG00000213639/ENSG00000102445/ENSG00000169764/ENSG00000109320/ENSG00000141367/ENSG00000138798/ENSG00000118804/ENSG00000182197/ENSG00000173281/ENSG00000114480/ENSG00000147408/ENSG00000133063/ENSG00000169826/ENSG00000132825/ENSG00000166507/ENSG00000070540/ENSG00000169299/ENSG00000257335/ENSG00000100504/ENSG00000163754","C3__vs__C1_allD1dgetest.csv","GO"
GO.GOBP_TRNA_MODIFICATION,"GOBP_TRNA_MODIFICATION","GOBP_TRNA_MODIFICATION",90,0.450553535257476,1.9314521611141,0.000201531640467553,0.00594104175476351,0.00467156578765574,3886,"tags=51%, list=28%, signal=37%","ENSG00000059588/ENSG00000037897/ENSG00000213339/ENSG00000128694/ENSG00000113272/ENSG00000189007/ENSG00000177192/ENSG00000138050/ENSG00000091127/ENSG00000166166/ENSG00000123600/ENSG00000137760/ENSG00000174177/ENSG00000160193/ENSG00000141994/ENSG00000135372/ENSG00000134461/ENSG00000043514/ENSG00000134759/ENSG00000130299/ENSG00000171103/ENSG00000165526/ENSG00000162623/ENSG00000165055/ENSG00000105865/ENSG00000122435/ENSG00000087995/ENSG00000126814/ENSG00000104907/ENSG00000142208/ENSG00000277149/ENSG00000165275/ENSG00000165832/ENSG00000145996/ENSG00000109618/ENSG00000101391/ENSG00000090861/ENSG00000115970/ENSG00000138385/ENSG00000104047/ENSG00000198874/ENSG00000169972/ENSG00000168806/ENSG00000163832/ENSG00000155275/ENSG00000241058","C3__vs__C1_allD1dgetest.csv","GO"
GO.GOBP_REGULATION_OF_EXOCYTOSIS,"GOBP_REGULATION_OF_EXOCYTOSIS","GOBP_REGULATION_OF_EXOCYTOSIS",117,-0.435235105580556,-1.91825422676695,0.000199362041467305,0.00594104175476351,0.00467156578765574,3245,"tags=45%, list=23%, signal=35%","ENSG00000092929/ENSG00000169860/ENSG00000080371/ENSG00000188906/ENSG00000166501/ENSG00000184702/ENSG00000170248/ENSG00000176994/ENSG00000127314/ENSG00000119541/ENSG00000075785/ENSG00000166747/ENSG00000176108/ENSG00000041353/ENSG00000116266/ENSG00000143553/ENSG00000073969/ENSG00000133246/ENSG00000172007/ENSG00000116473/ENSG00000164506/ENSG00000115839/ENSG00000105514/ENSG00000169403/ENSG00000144566/ENSG00000164885/ENSG00000106089/ENSG00000066336/ENSG00000150594/ENSG00000185896/ENSG00000127507/ENSG00000254087/ENSG00000164253/ENSG00000137575/ENSG00000128340/ENSG00000165025/ENSG00000154710/ENSG00000123338/ENSG00000069974/ENSG00000135596/ENSG00000160255/ENSG00000077238/ENSG00000105649/ENSG00000182511/ENSG00000000938/ENSG00000108405/ENSG00000135046/ENSG00000170425/ENSG00000169896/ENSG00000076944/ENSG00000079385/ENSG00000054793/ENSG00000204936","C3__vs__C1_allD1dgetest.csv","GO"
GO.GOBP_REACTIVE_OXYGEN_SPECIES_METABOLIC_PROCESS,"GOBP_REACTIVE_OXYGEN_SPECIES_METABOLIC_PROCESS","GOBP_REACTIVE_OXYGEN_SPECIES_METABOLIC_PROCESS",159,-0.413313535857459,-1.91534907695288,0.0001960399921584,0.00594104175476351,0.00467156578765574,2095,"tags=33%, list=15%, signal=28%","ENSG00000114383/ENSG00000177885/ENSG00000115020/ENSG00000163874/ENSG00000228716/ENSG00000126432/ENSG00000141968/ENSG00000158828/ENSG00000116701/ENSG00000078237/ENSG00000197943/ENSG00000105329/ENSG00000136810/ENSG00000131979/ENSG00000165672/ENSG00000011600/ENSG00000163513/ENSG00000124523/ENSG00000174130/ENSG00000108839/ENSG00000159399/ENSG00000065615/ENSG00000136869/ENSG00000214456/ENSG00000232810/ENSG00000174705/ENSG00000128340/ENSG00000100644/ENSG00000165025/ENSG00000121691/ENSG00000129465/ENSG00000130766/ENSG00000160200/ENSG00000137331/ENSG00000100365/ENSG00000137509/ENSG00000069974/ENSG00000160255/ENSG00000163932/ENSG00000196139/ENSG00000175193/ENSG00000109743/ENSG00000012779/ENSG00000171049/ENSG00000169896/ENSG00000112062/ENSG00000187134/ENSG00000100300/ENSG00000138061/ENSG00000116717/ENSG00000257017/ENSG00000204936","C3__vs__C1_allD1dgetest.csv","GO"
GO.GOBP_RESPONSE_TO_WOUNDING,"GOBP_RESPONSE_TO_WOUNDING","GOBP_RESPONSE_TO_WOUNDING",363,-0.372934265763141,-1.91510972623686,0.000189214758751183,0.00594104175476351,0.00467156578765574,2958,"tags=40%, list=21%, signal=33%","ENSG00000104164/ENSG00000140443/ENSG00000086065/ENSG00000169704/ENSG00000131165/ENSG00000128016/ENSG00000116044/ENSG00000134352/ENSG00000077044/ENSG00000138448/ENSG00000138834/ENSG00000171862/ENSG00000204420/ENSG00000261150/ENSG00000119541/ENSG00000204301/ENSG00000006327/ENSG00000111863/ENSG00000066777/ENSG00000140939/ENSG00000044115/ENSG00000088053/ENSG00000135218/ENSG00000176108/ENSG00000067560/ENSG00000116266/ENSG00000134108/ENSG00000181467/ENSG00000118503/ENSG00000101421/ENSG00000248099/ENSG00000072110/ENSG00000120063/ENSG00000166311/ENSG00000205639/ENSG00000139921/ENSG00000172500/ENSG00000228716/ENSG00000115956/ENSG00000035403/ENSG00000111679/ENSG00000141968/ENSG00000003436/ENSG00000121879/ENSG00000138639/ENSG00000166189/ENSG00000122641/ENSG00000010278/ENSG00000184009/ENSG00000100345/ENSG00000132842/ENSG00000018280/ENSG00000064666/ENSG00000160593/ENSG00000082781/ENSG00000197943/ENSG00000150093/ENSG00000213719/ENSG00000001561/ENSG00000132718/ENSG00000105329/ENSG00000133800/ENSG00000127831/ENSG00000106366/ENSG00000136827/ENSG00000137076/ENSG00000112658/ENSG00000154127/ENSG00000196588/ENSG00000150594/ENSG00000011600/ENSG00000185245/ENSG00000185650/ENSG00000134215/ENSG00000149177/ENSG00000030582/ENSG00000105851/ENSG00000254087/ENSG00000108839/ENSG00000096968/ENSG00000178209/ENSG00000174175/ENSG00000166333/ENSG00000124491/ENSG00000173614/ENSG00000163737/ENSG00000114209/ENSG00000136869/ENSG00000083937/ENSG00000232810/ENSG00000144802/ENSG00000100644/ENSG00000111790/ENSG00000165025/ENSG00000132170/ENSG00000136167/ENSG00000075624/ENSG00000140416/ENSG00000116711/ENSG00000164111/ENSG00000156052/ENSG00000182197/ENSG00000137509/ENSG00000140526/ENSG00000101608/ENSG00000069974/ENSG00000138080/ENSG00000139567/ENSG00000128271/ENSG00000197249/ENSG00000144320/ENSG00000163932/ENSG00000173083/ENSG00000127603/ENSG00000051382/ENSG00000105649/ENSG00000149781/ENSG00000240583/ENSG00000110080/ENSG00000012779/ENSG00000085063/ENSG00000108405/ENSG00000188313/ENSG00000197632/ENSG00000198734/ENSG00000135046/ENSG00000171236/ENSG00000106799/ENSG00000163823/ENSG00000138722/ENSG00000259207/ENSG00000103175/ENSG00000112062/ENSG00000161911/ENSG00000184500/ENSG00000101335/ENSG00000183762/ENSG00000142512/ENSG00000026508/ENSG00000100300/ENSG00000079215/ENSG00000158869/ENSG00000132205/ENSG00000079385/ENSG00000136634/ENSG00000153208","C3__vs__C1_allD1dgetest.csv","GO"
GO.GOBP_MYELOID_LEUKOCYTE_MIGRATION,"GOBP_MYELOID_LEUKOCYTE_MIGRATION","GOBP_MYELOID_LEUKOCYTE_MIGRATION",159,-0.413149654470017,-1.91458962913195,0.0001960399921584,0.00594104175476351,0.00467156578765574,2306,"tags=38%, list=16%, signal=32%","ENSG00000123610/ENSG00000163735/ENSG00000133789/ENSG00000100883/ENSG00000071127/ENSG00000150455/ENSG00000115020/ENSG00000102882/ENSG00000141968/ENSG00000156026/ENSG00000198001/ENSG00000010278/ENSG00000100030/ENSG00000064666/ENSG00000160593/ENSG00000150630/ENSG00000217555/ENSG00000106366/ENSG00000196371/ENSG00000119535/ENSG00000163464/ENSG00000100599/ENSG00000144668/ENSG00000127507/ENSG00000111199/ENSG00000134215/ENSG00000149177/ENSG00000173757/ENSG00000105851/ENSG00000254087/ENSG00000125538/ENSG00000163737/ENSG00000204472/ENSG00000172936/ENSG00000128340/ENSG00000165025/ENSG00000197405/ENSG00000154710/ENSG00000177663/ENSG00000109272/ENSG00000115594/ENSG00000180549/ENSG00000123338/ENSG00000138080/ENSG00000160255/ENSG00000109743/ENSG00000166086/ENSG00000171049/ENSG00000163736/ENSG00000198053/ENSG00000135046/ENSG00000163823/ENSG00000284690/ENSG00000163220/ENSG00000171860/ENSG00000143546/ENSG00000158869/ENSG00000136160/ENSG00000163221/ENSG00000137869/ENSG00000204936","C3__vs__C1_allD1dgetest.csv","GO"
GO.GOBP_RNA_METHYLATION,"GOBP_RNA_METHYLATION","GOBP_RNA_METHYLATION",74,0.463310933596638,1.91348901212443,0.000201045436268597,0.00594104175476351,0.00467156578765574,3886,"tags=50%, list=28%, signal=36%","ENSG00000059588/ENSG00000037897/ENSG00000138050/ENSG00000105202/ENSG00000166166/ENSG00000123600/ENSG00000137760/ENSG00000160193/ENSG00000071462/ENSG00000111641/ENSG00000139343/ENSG00000130299/ENSG00000167088/ENSG00000171103/ENSG00000106133/ENSG00000171861/ENSG00000278619/ENSG00000162623/ENSG00000223705/ENSG00000165055/ENSG00000182004/ENSG00000122435/ENSG00000087995/ENSG00000126814/ENSG00000104907/ENSG00000142208/ENSG00000165275/ENSG00000125743/ENSG00000117481/ENSG00000168228/ENSG00000115970/ENSG00000162851/ENSG00000255561/ENSG00000086189/ENSG00000168806/ENSG00000155275/ENSG00000241058","C3__vs__C1_allD1dgetest.csv","GO"
GO.GOBP_NEGATIVE_REGULATION_OF_CELLULAR_CATABOLIC_PROCESS,"GOBP_NEGATIVE_REGULATION_OF_CELLULAR_CATABOLIC_PROCESS","GOBP_NEGATIVE_REGULATION_OF_CELLULAR_CATABOLIC_PROCESS",89,-0.452884238105576,-1.91313565898791,0.000198530871550526,0.00594104175476351,0.00467156578765574,3230,"tags=40%, list=23%, signal=31%","ENSG00000100393/ENSG00000060237/ENSG00000181852/ENSG00000116954/ENSG00000188906/ENSG00000204713/ENSG00000176994/ENSG00000141568/ENSG00000068903/ENSG00000025039/ENSG00000265808/ENSG00000058668/ENSG00000067900/ENSG00000110321/ENSG00000116678/ENSG00000121879/ENSG00000211455/ENSG00000158828/ENSG00000078237/ENSG00000092108/ENSG00000155876/ENSG00000137642/ENSG00000075151/ENSG00000132405/ENSG00000105851/ENSG00000140564/ENSG00000214456/ENSG00000035862/ENSG00000120992/ENSG00000134242/ENSG00000064601/ENSG00000116260/ENSG00000100300/ENSG00000136634/ENSG00000019991/ENSG00000257017","C3__vs__C1_allD1dgetest.csv","GO"
GO.GOBP_B_CELL_MEDIATED_IMMUNITY,"GOBP_B_CELL_MEDIATED_IMMUNITY","GOBP_B_CELL_MEDIATED_IMMUNITY",140,0.413299913252246,1.90968132112736,0.000202552157180474,0.00594104175476351,0.00467156578765574,1056,"tags=29%, list=7%, signal=27%","ENSG00000211896/ENSG00000211935/ENSG00000149131/ENSG00000211892/ENSG00000224373/ENSG00000211679/ENSG00000211949/ENSG00000211966/ENSG00000211959/ENSG00000211893/ENSG00000211945/ENSG00000211897/ENSG00000211956/ENSG00000188372/ENSG00000211895/ENSG00000211677/ENSG00000211941/ENSG00000211890/ENSG00000211592/ENSG00000276775/ENSG00000211964/ENSG00000280411/ENSG00000211943/ENSG00000254709/ENSG00000125726/ENSG00000211933/ENSG00000211938/ENSG00000174371/ENSG00000270550/ENSG00000211955/ENSG00000175505/ENSG00000176208/ENSG00000019582/ENSG00000244682/ENSG00000223496/ENSG00000143502/ENSG00000012061/ENSG00000106804/ENSG00000133247/ENSG00000073861","C3__vs__C1_allD1dgetest.csv","GO"
GO.GOBP_EXOCYTOSIS,"GOBP_EXOCYTOSIS","GOBP_EXOCYTOSIS",242,-0.389962804078275,-1.90560734035219,0.00019485580670304,0.00594104175476351,0.00467156578765574,2591,"tags=35%, list=18%, signal=29%","ENSG00000159082/ENSG00000066777/ENSG00000075785/ENSG00000166900/ENSG00000107560/ENSG00000166747/ENSG00000182473/ENSG00000125814/ENSG00000176108/ENSG00000080815/ENSG00000215717/ENSG00000041353/ENSG00000116266/ENSG00000134108/ENSG00000143553/ENSG00000073969/ENSG00000125257/ENSG00000133246/ENSG00000103769/ENSG00000172007/ENSG00000070367/ENSG00000131558/ENSG00000116473/ENSG00000115956/ENSG00000164506/ENSG00000100345/ENSG00000108639/ENSG00000115839/ENSG00000110395/ENSG00000135604/ENSG00000092531/ENSG00000086730/ENSG00000132718/ENSG00000120451/ENSG00000129515/ENSG00000120860/ENSG00000105514/ENSG00000107758/ENSG00000169403/ENSG00000144566/ENSG00000164885/ENSG00000106089/ENSG00000066336/ENSG00000150594/ENSG00000185896/ENSG00000127507/ENSG00000105374/ENSG00000105851/ENSG00000254087/ENSG00000164253/ENSG00000049245/ENSG00000137575/ENSG00000128340/ENSG00000271605/ENSG00000101152/ENSG00000165025/ENSG00000144118/ENSG00000154710/ENSG00000166128/ENSG00000174695/ENSG00000084733/ENSG00000123338/ENSG00000069974/ENSG00000101336/ENSG00000135596/ENSG00000111052/ENSG00000160255/ENSG00000077238/ENSG00000105649/ENSG00000182511/ENSG00000000938/ENSG00000108405/ENSG00000168461/ENSG00000135046/ENSG00000157152/ENSG00000170425/ENSG00000138190/ENSG00000163823/ENSG00000169896/ENSG00000076944/ENSG00000167994/ENSG00000079385/ENSG00000138772/ENSG00000054793/ENSG00000204936","C3__vs__C1_allD1dgetest.csv","GO"
GO.GOBP_POSITIVE_REGULATION_OF_SECRETION,"GOBP_POSITIVE_REGULATION_OF_SECRETION","GOBP_POSITIVE_REGULATION_OF_SECRETION",192,-0.401518709529447,-1.9035851012906,0.000196966712625566,0.00594104175476351,0.00467156578765574,2035,"tags=30%, list=14%, signal=26%","ENSG00000276045/ENSG00000164506/ENSG00000170837/ENSG00000156026/ENSG00000075142/ENSG00000110801/ENSG00000122641/ENSG00000158828/ENSG00000148737/ENSG00000115839/ENSG00000150630/ENSG00000105329/ENSG00000105514/ENSG00000164850/ENSG00000107758/ENSG00000169403/ENSG00000144566/ENSG00000164885/ENSG00000106089/ENSG00000185896/ENSG00000096968/ENSG00000125538/ENSG00000136869/ENSG00000069329/ENSG00000113384/ENSG00000137575/ENSG00000100644/ENSG00000165025/ENSG00000132170/ENSG00000196535/ENSG00000108946/ENSG00000166128/ENSG00000183044/ENSG00000116711/ENSG00000101605/ENSG00000069974/ENSG00000128271/ENSG00000126262/ENSG00000198843/ENSG00000160255/ENSG00000157017/ENSG00000077238/ENSG00000105649/ENSG00000125845/ENSG00000240583/ENSG00000113615/ENSG00000000938/ENSG00000170425/ENSG00000169896/ENSG00000148344/ENSG00000168615/ENSG00000143546/ENSG00000101188/ENSG00000108984/ENSG00000123836/ENSG00000104918/ENSG00000137869/ENSG00000204936","C3__vs__C1_allD1dgetest.csv","GO"
GO.GOBP_PROTEIN_RNA_COMPLEX_ORGANIZATION,"GOBP_PROTEIN_RNA_COMPLEX_ORGANIZATION","GOBP_PROTEIN_RNA_COMPLEX_ORGANIZATION",188,0.394915914198705,1.90142025681931,0.000204206657137023,0.00594104175476351,0.00467156578765574,5247,"tags=51%, list=37%, signal=33%","ENSG00000253729/ENSG00000151131/ENSG00000205571/ENSG00000261236/ENSG00000092208/ENSG00000005436/ENSG00000130810/ENSG00000117174/ENSG00000172062/ENSG00000113460/ENSG00000083635/ENSG00000106263/ENSG00000130520/ENSG00000111641/ENSG00000139343/ENSG00000139546/ENSG00000073536/ENSG00000167088/ENSG00000179041/ENSG00000213553/ENSG00000143479/ENSG00000180228/ENSG00000143486/ENSG00000197498/ENSG00000198242/ENSG00000096384/ENSG00000179409/ENSG00000228775/ENSG00000152147/ENSG00000104131/ENSG00000122406/ENSG00000182004/ENSG00000105373/ENSG00000118246/ENSG00000175792/ENSG00000131876/ENSG00000089157/ENSG00000074201/ENSG00000132600/ENSG00000083845/ENSG00000110107/ENSG00000233927/ENSG00000144736/ENSG00000142676/ENSG00000125743/ENSG00000189306/ENSG00000145414/ENSG00000100462/ENSG00000164587/ENSG00000142541/ENSG00000104408/ENSG00000172809/ENSG00000168028/ENSG00000100138/ENSG00000182841/ENSG00000175054/ENSG00000089009/ENSG00000116455/ENSG00000177954/ENSG00000082516/ENSG00000132591/ENSG00000108848/ENSG00000104231/ENSG00000183207/ENSG00000115268/ENSG00000112159/ENSG00000125445/ENSG00000189091/ENSG00000183431/ENSG00000007392/ENSG00000132680/ENSG00000105372/ENSG00000124193/ENSG00000104897/ENSG00000105248/ENSG00000184110/ENSG00000182810/ENSG00000188529/ENSG00000165792/ENSG00000164985/ENSG00000185246/ENSG00000178982/ENSG00000146963/ENSG00000107290/ENSG00000100129/ENSG00000175390/ENSG00000124562/ENSG00000100650/ENSG00000048740/ENSG00000185088/ENSG00000149311/ENSG00000135250/ENSG00000149100/ENSG00000179950/ENSG00000083896/ENSG00000147677","C3__vs__C1_allD1dgetest.csv","GO"
GO.GOBP_RECEPTOR_INTERNALIZATION,"GOBP_RECEPTOR_INTERNALIZATION","GOBP_RECEPTOR_INTERNALIZATION",86,-0.452580476752873,-1.89876834154122,0.000198373338623289,0.00594104175476351,0.00467156578765574,2562,"tags=41%, list=18%, signal=34%","ENSG00000028528/ENSG00000076513/ENSG00000135218/ENSG00000132329/ENSG00000073921/ENSG00000177885/ENSG00000079805/ENSG00000010278/ENSG00000198121/ENSG00000197943/ENSG00000133961/ENSG00000150093/ENSG00000136021/ENSG00000144566/ENSG00000163464/ENSG00000100599/ENSG00000141480/ENSG00000137575/ENSG00000141367/ENSG00000165025/ENSG00000138798/ENSG00000144118/ENSG00000131018/ENSG00000160255/ENSG00000163956/ENSG00000137312/ENSG00000135404/ENSG00000168461/ENSG00000148926/ENSG00000259207/ENSG00000127946/ENSG00000158869/ENSG00000169174/ENSG00000079385/ENSG00000069869","C3__vs__C1_allD1dgetest.csv","GO"
GO.GOBP_MYELOID_LEUKOCYTE_MEDIATED_IMMUNITY,"GOBP_MYELOID_LEUKOCYTE_MEDIATED_IMMUNITY","GOBP_MYELOID_LEUKOCYTE_MEDIATED_IMMUNITY",93,-0.44370531244704,-1.88879772057252,0.000198570293884035,0.00594104175476351,0.00467156578765574,2322,"tags=39%, list=16%, signal=33%","ENSG00000116266/ENSG00000127666/ENSG00000133246/ENSG00000071127/ENSG00000114383/ENSG00000198001/ENSG00000110395/ENSG00000092531/ENSG00000086730/ENSG00000129515/ENSG00000169403/ENSG00000066336/ENSG00000011600/ENSG00000127507/ENSG00000105851/ENSG00000254087/ENSG00000049245/ENSG00000172936/ENSG00000128340/ENSG00000271605/ENSG00000165025/ENSG00000154710/ENSG00000143226/ENSG00000198019/ENSG00000160255/ENSG00000077238/ENSG00000182511/ENSG00000000938/ENSG00000166507/ENSG00000170425/ENSG00000150337/ENSG00000169896/ENSG00000076944/ENSG00000118520/ENSG00000138772/ENSG00000204936","C3__vs__C1_allD1dgetest.csv","GO"
GO.GOBP_CYTOSOLIC_TRANSPORT,"GOBP_CYTOSOLIC_TRANSPORT","GOBP_CYTOSOLIC_TRANSPORT",122,-0.422186371238167,-1.87263301461485,0.00019952114924182,0.00594104175476351,0.00467156578765574,4334,"tags=53%, list=31%, signal=37%","ENSG00000135823/ENSG00000082805/ENSG00000188603/ENSG00000106636/ENSG00000100083/ENSG00000184840/ENSG00000198848/ENSG00000150867/ENSG00000148248/ENSG00000142197/ENSG00000167578/ENSG00000107036/ENSG00000102805/ENSG00000131381/ENSG00000160218/ENSG00000100568/ENSG00000151532/ENSG00000162236/ENSG00000111237/ENSG00000036054/ENSG00000085832/ENSG00000131374/ENSG00000151502/ENSG00000129250/ENSG00000188906/ENSG00000070371/ENSG00000204713/ENSG00000170759/ENSG00000204843/ENSG00000111647/ENSG00000205302/ENSG00000103978/ENSG00000187555/ENSG00000028528/ENSG00000075785/ENSG00000166747/ENSG00000170921/ENSG00000067208/ENSG00000172803/ENSG00000119396/ENSG00000134108/ENSG00000122490/ENSG00000153214/ENSG00000122958/ENSG00000115020/ENSG00000184014/ENSG00000169221/ENSG00000176783/ENSG00000129515/ENSG00000162511/ENSG00000185896/ENSG00000132405/ENSG00000049245/ENSG00000117280/ENSG00000069329/ENSG00000107185/ENSG00000175582/ENSG00000143952/ENSG00000141367/ENSG00000138071/ENSG00000070540/ENSG00000154917/ENSG00000112335/ENSG00000134243/ENSG00000054793","C3__vs__C1_allD1dgetest.csv","GO"
GO.GOBP_ENDOSOME_ORGANIZATION,"GOBP_ENDOSOME_ORGANIZATION","GOBP_ENDOSOME_ORGANIZATION",89,-0.443112781325982,-1.87185773224111,0.000198530871550526,0.00594104175476351,0.00467156578765574,3850,"tags=57%, list=27%, signal=42%","ENSG00000182149/ENSG00000135823/ENSG00000116903/ENSG00000136738/ENSG00000167987/ENSG00000130724/ENSG00000033627/ENSG00000003393/ENSG00000074319/ENSG00000151532/ENSG00000115561/ENSG00000127481/ENSG00000185883/ENSG00000155975/ENSG00000110880/ENSG00000164961/ENSG00000102189/ENSG00000109572/ENSG00000136051/ENSG00000170248/ENSG00000168172/ENSG00000086065/ENSG00000131165/ENSG00000132024/ENSG00000115145/ENSG00000119541/ENSG00000131475/ENSG00000159082/ENSG00000100554/ENSG00000075785/ENSG00000176108/ENSG00000104341/ENSG00000117533/ENSG00000135956/ENSG00000103769/ENSG00000101421/ENSG00000149357/ENSG00000111540/ENSG00000086300/ENSG00000114573/ENSG00000100284/ENSG00000047249/ENSG00000009844/ENSG00000175895/ENSG00000083937/ENSG00000166971/ENSG00000051009/ENSG00000165006/ENSG00000069974/ENSG00000138246/ENSG00000112335","C3__vs__C1_allD1dgetest.csv","GO"
GO.GOBP_CARBOHYDRATE_CATABOLIC_PROCESS,"GOBP_CARBOHYDRATE_CATABOLIC_PROCESS","GOBP_CARBOHYDRATE_CATABOLIC_PROCESS",124,-0.414539187440692,-1.84676414884784,0.000198570293884035,0.00594104175476351,0.00467156578765574,3268,"tags=40%, list=23%, signal=31%","ENSG00000242372/ENSG00000105953/ENSG00000100393/ENSG00000108479/ENSG00000113575/ENSG00000170266/ENSG00000002330/ENSG00000108515/ENSG00000141568/ENSG00000105723/ENSG00000181929/ENSG00000181192/ENSG00000023697/ENSG00000080815/ENSG00000072062/ENSG00000144848/ENSG00000104774/ENSG00000078237/ENSG00000196371/ENSG00000068024/ENSG00000162688/ENSG00000105220/ENSG00000159399/ENSG00000074800/ENSG00000132356/ENSG00000142192/ENSG00000175066/ENSG00000100644/ENSG00000118804/ENSG00000079739/ENSG00000149925/ENSG00000137331/ENSG00000173281/ENSG00000180549/ENSG00000171314/ENSG00000111640/ENSG00000067225/ENSG00000133063/ENSG00000132825/ENSG00000196743/ENSG00000070540/ENSG00000169299/ENSG00000257335/ENSG00000134333/ENSG00000142657/ENSG00000100504/ENSG00000160883/ENSG00000123836/ENSG00000148057","C3__vs__C1_allD1dgetest.csv","GO"
GO.GOBP_REGULATION_OF_CELLULAR_CATABOLIC_PROCESS,"GOBP_REGULATION_OF_CELLULAR_CATABOLIC_PROCESS","GOBP_REGULATION_OF_CELLULAR_CATABOLIC_PROCESS",357,-0.360296519971704,-1.84619186965929,0.000188893086513034,0.00594104175476351,0.00467156578765574,3230,"tags=35%, list=23%, signal=28%","ENSG00000100393/ENSG00000103313/ENSG00000106615/ENSG00000086232/ENSG00000147649/ENSG00000060237/ENSG00000181852/ENSG00000151502/ENSG00000116954/ENSG00000188906/ENSG00000164535/ENSG00000204713/ENSG00000002330/ENSG00000108389/ENSG00000198911/ENSG00000176994/ENSG00000113595/ENSG00000135018/ENSG00000131100/ENSG00000078618/ENSG00000141568/ENSG00000116209/ENSG00000105723/ENSG00000103490/ENSG00000107331/ENSG00000147416/ENSG00000121236/ENSG00000068903/ENSG00000085733/ENSG00000025039/ENSG00000100554/ENSG00000151651/ENSG00000082701/ENSG00000265808/ENSG00000182473/ENSG00000113732/ENSG00000172803/ENSG00000080815/ENSG00000058668/ENSG00000084073/ENSG00000127666/ENSG00000072062/ENSG00000067900/ENSG00000147894/ENSG00000168092/ENSG00000110321/ENSG00000116678/ENSG00000122958/ENSG00000131558/ENSG00000101421/ENSG00000126247/ENSG00000102882/ENSG00000163874/ENSG00000163251/ENSG00000121879/ENSG00000211455/ENSG00000118217/ENSG00000158828/ENSG00000115839/ENSG00000143322/ENSG00000078237/ENSG00000092108/ENSG00000108100/ENSG00000114573/ENSG00000100330/ENSG00000100284/ENSG00000129515/ENSG00000047249/ENSG00000173264/ENSG00000162511/ENSG00000118873/ENSG00000159720/ENSG00000155876/ENSG00000137642/ENSG00000100596/ENSG00000090054/ENSG00000205356/ENSG00000164885/ENSG00000075151/ENSG00000148356/ENSG00000150594/ENSG00000132405/ENSG00000105851/ENSG00000171206/ENSG00000164253/ENSG00000125538/ENSG00000132356/ENSG00000140564/ENSG00000214456/ENSG00000142192/ENSG00000232810/ENSG00000069329/ENSG00000100644/ENSG00000097033/ENSG00000138413/ENSG00000144118/ENSG00000130164/ENSG00000198168/ENSG00000014216/ENSG00000130766/ENSG00000110931/ENSG00000035862/ENSG00000065135/ENSG00000120992/ENSG00000111640/ENSG00000163932/ENSG00000134242/ENSG00000175193/ENSG00000051382/ENSG00000064601/ENSG00000178996/ENSG00000116260/ENSG00000177628/ENSG00000196396/ENSG00000070540/ENSG00000155097/ENSG00000136048/ENSG00000168615/ENSG00000100300/ENSG00000169174/ENSG00000136634/ENSG00000077585/ENSG00000069869/ENSG00000019991/ENSG00000257017/ENSG00000163958","C3__vs__C1_allD1dgetest.csv","GO"
GO.GOBP_REGULATION_OF_LIPID_TRANSPORT,"GOBP_REGULATION_OF_LIPID_TRANSPORT","GOBP_REGULATION_OF_LIPID_TRANSPORT",88,-0.437762359334687,-1.8455659988171,0.000198925800676348,0.00594104175476351,0.00467156578765574,1777,"tags=32%, list=13%, signal=28%","ENSG00000122547/ENSG00000112697/ENSG00000149357/ENSG00000111684/ENSG00000100906/ENSG00000186350/ENSG00000100979/ENSG00000109320/ENSG00000125538/ENSG00000140564/ENSG00000165025/ENSG00000138798/ENSG00000132170/ENSG00000116711/ENSG00000152700/ENSG00000151726/ENSG00000163932/ENSG00000157017/ENSG00000113615/ENSG00000259207/ENSG00000148344/ENSG00000100300/ENSG00000087237/ENSG00000169174/ENSG00000101188/ENSG00000108984/ENSG00000104918/ENSG00000137869","C3__vs__C1_allD1dgetest.csv","GO"
GO.GOBP_MACROMOLECULE_METHYLATION,"GOBP_MACROMOLECULE_METHYLATION","GOBP_MACROMOLECULE_METHYLATION",116,0.408348869153079,1.8385362215852,0.000200561572402728,0.00594104175476351,0.00467156578765574,3886,"tags=48%, list=28%, signal=35%","ENSG00000059588/ENSG00000037897/ENSG00000123427/ENSG00000138050/ENSG00000105202/ENSG00000166166/ENSG00000123600/ENSG00000137760/ENSG00000160193/ENSG00000103037/ENSG00000071462/ENSG00000111641/ENSG00000139343/ENSG00000130299/ENSG00000167088/ENSG00000171103/ENSG00000118894/ENSG00000106133/ENSG00000198890/ENSG00000126457/ENSG00000171861/ENSG00000278619/ENSG00000162623/ENSG00000223705/ENSG00000165055/ENSG00000144741/ENSG00000182004/ENSG00000103254/ENSG00000122435/ENSG00000087995/ENSG00000126814/ENSG00000132600/ENSG00000104907/ENSG00000203791/ENSG00000142453/ENSG00000144401/ENSG00000150456/ENSG00000142208/ENSG00000165275/ENSG00000156239/ENSG00000125743/ENSG00000171262/ENSG00000100462/ENSG00000117481/ENSG00000148335/ENSG00000103342/ENSG00000168228/ENSG00000143499/ENSG00000115970/ENSG00000162851/ENSG00000255561/ENSG00000086189/ENSG00000204371/ENSG00000168806/ENSG00000155275/ENSG00000241058","C3__vs__C1_allD1dgetest.csv","GO"
GO.GOBP_MACROAUTOPHAGY,"GOBP_MACROAUTOPHAGY","GOBP_MACROAUTOPHAGY",318,-0.360857164586082,-1.82266072825587,0.000192455735180908,0.00594104175476351,0.00467156578765574,3852,"tags=45%, list=27%, signal=33%","ENSG00000070770/ENSG00000033627/ENSG00000146729/ENSG00000088833/ENSG00000170296/ENSG00000100568/ENSG00000163719/ENSG00000197386/ENSG00000165861/ENSG00000135341/ENSG00000074319/ENSG00000180233/ENSG00000176171/ENSG00000114520/ENSG00000151532/ENSG00000115561/ENSG00000185883/ENSG00000090674/ENSG00000057663/ENSG00000225190/ENSG00000123395/ENSG00000151445/ENSG00000100292/ENSG00000155975/ENSG00000104133/ENSG00000165280/ENSG00000131374/ENSG00000106615/ENSG00000086232/ENSG00000181852/ENSG00000151502/ENSG00000175104/ENSG00000205765/ENSG00000188906/ENSG00000110719/ENSG00000116138/ENSG00000170248/ENSG00000198911/ENSG00000086065/ENSG00000176994/ENSG00000131165/ENSG00000115145/ENSG00000072121/ENSG00000144567/ENSG00000135018/ENSG00000197548/ENSG00000131100/ENSG00000105723/ENSG00000147416/ENSG00000119541/ENSG00000135317/ENSG00000131475/ENSG00000184117/ENSG00000085733/ENSG00000100554/ENSG00000075785/ENSG00000137055/ENSG00000265808/ENSG00000109083/ENSG00000143387/ENSG00000107897/ENSG00000182473/ENSG00000198668/ENSG00000113732/ENSG00000176108/ENSG00000172803/ENSG00000172780/ENSG00000166471/ENSG00000080815/ENSG00000141699/ENSG00000140941/ENSG00000198742/ENSG00000134108/ENSG00000072062/ENSG00000143553/ENSG00000147894/ENSG00000168092/ENSG00000122958/ENSG00000172007/ENSG00000131558/ENSG00000101421/ENSG00000126247/ENSG00000144848/ENSG00000115020/ENSG00000102882/ENSG00000163251/ENSG00000174903/ENSG00000121879/ENSG00000117758/ENSG00000215114/ENSG00000158828/ENSG00000104388/ENSG00000115839/ENSG00000078237/ENSG00000092108/ENSG00000114573/ENSG00000100330/ENSG00000105401/ENSG00000138069/ENSG00000034713/ENSG00000100284/ENSG00000129515/ENSG00000047249/ENSG00000118873/ENSG00000159720/ENSG00000198925/ENSG00000009844/ENSG00000164751/ENSG00000100596/ENSG00000090054/ENSG00000205356/ENSG00000144566/ENSG00000164885/ENSG00000148356/ENSG00000102445/ENSG00000132405/ENSG00000146955/ENSG00000083937/ENSG00000069329/ENSG00000117984/ENSG00000100644/ENSG00000097033/ENSG00000116977/ENSG00000116688/ENSG00000144118/ENSG00000180667/ENSG00000118804/ENSG00000014216/ENSG00000130766/ENSG00000065135/ENSG00000120992/ENSG00000163625/ENSG00000111640/ENSG00000175193/ENSG00000178996/ENSG00000116260/ENSG00000177628/ENSG00000070540/ENSG00000155097/ENSG00000100300/ENSG00000069869/ENSG00000163958","C3__vs__C1_allD1dgetest.csv","GO"
GO.GOBP_ORGANIC_HYDROXY_COMPOUND_METABOLIC_PROCESS,"GOBP_ORGANIC_HYDROXY_COMPOUND_METABOLIC_PROCESS","GOBP_ORGANIC_HYDROXY_COMPOUND_METABOLIC_PROCESS",326,-0.357128037883382,-1.81060630015634,0.000192344681669552,0.00594104175476351,0.00467156578765574,2081,"tags=27%, list=15%, signal=24%","ENSG00000086544/ENSG00000166311/ENSG00000228716/ENSG00000115956/ENSG00000133731/ENSG00000049239/ENSG00000042832/ENSG00000042445/ENSG00000170271/ENSG00000151151/ENSG00000105887/ENSG00000111684/ENSG00000078237/ENSG00000197943/ENSG00000104763/ENSG00000164733/ENSG00000183826/ENSG00000143815/ENSG00000060971/ENSG00000131979/ENSG00000100596/ENSG00000164850/ENSG00000169403/ENSG00000090054/ENSG00000165389/ENSG00000117859/ENSG00000123360/ENSG00000108839/ENSG00000100979/ENSG00000109320/ENSG00000132356/ENSG00000173085/ENSG00000142192/ENSG00000169554/ENSG00000232810/ENSG00000069329/ENSG00000175066/ENSG00000100644/ENSG00000104324/ENSG00000138413/ENSG00000121691/ENSG00000163933/ENSG00000130164/ENSG00000245848/ENSG00000006534/ENSG00000183044/ENSG00000116711/ENSG00000100612/ENSG00000062282/ENSG00000163082/ENSG00000125629/ENSG00000123892/ENSG00000160255/ENSG00000147475/ENSG00000170835/ENSG00000196139/ENSG00000100243/ENSG00000166394/ENSG00000196511/ENSG00000141401/ENSG00000125845/ENSG00000173597/ENSG00000242110/ENSG00000100003/ENSG00000177628/ENSG00000115425/ENSG00000014257/ENSG00000172893/ENSG00000128918/ENSG00000159348/ENSG00000169896/ENSG00000187134/ENSG00000134333/ENSG00000073737/ENSG00000099377/ENSG00000067064/ENSG00000087237/ENSG00000169174/ENSG00000101188/ENSG00000162551/ENSG00000106853/ENSG00000078124/ENSG00000133116/ENSG00000136160/ENSG00000123836/ENSG00000138061/ENSG00000163803/ENSG00000137869","C3__vs__C1_allD1dgetest.csv","GO"
GO.GOBP_ANTIGEN_RECEPTOR_MEDIATED_SIGNALING_PATHWAY,"GOBP_ANTIGEN_RECEPTOR_MEDIATED_SIGNALING_PATHWAY","GOBP_ANTIGEN_RECEPTOR_MEDIATED_SIGNALING_PATHWAY",182,0.375529752659457,1.79904254791351,0.000205212394828648,0.00594104175476351,0.00467156578765574,2960,"tags=36%, list=21%, signal=29%","ENSG00000211896/ENSG00000211892/ENSG00000179344/ENSG00000211679/ENSG00000182389/ENSG00000211893/ENSG00000211897/ENSG00000196126/ENSG00000211895/ENSG00000223865/ENSG00000211890/ENSG00000211592/ENSG00000026950/ENSG00000213658/ENSG00000186470/ENSG00000124508/ENSG00000124549/ENSG00000211689/ENSG00000111801/ENSG00000227191/ENSG00000010810/ENSG00000107485/ENSG00000153563/ENSG00000081189/ENSG00000160654/ENSG00000172116/ENSG00000122188/ENSG00000211751/ENSG00000141293/ENSG00000163599/ENSG00000167535/ENSG00000070785/ENSG00000277734/ENSG00000107679/ENSG00000198851/ENSG00000117281/ENSG00000172673/ENSG00000114861/ENSG00000074966/ENSG00000174775/ENSG00000115085/ENSG00000211772/ENSG00000101096/ENSG00000167286/ENSG00000114423/ENSG00000004468/ENSG00000054148/ENSG00000160185/ENSG00000124181/ENSG00000198821/ENSG00000072694/ENSG00000113303/ENSG00000117228/ENSG00000211829/ENSG00000095585/ENSG00000027075/ENSG00000167664/ENSG00000162894/ENSG00000131378/ENSG00000163519/ENSG00000135426/ENSG00000113263/ENSG00000105287/ENSG00000182866/ENSG00000196839/ENSG00000110651","C3__vs__C1_allD1dgetest.csv","GO"
GO.GOBP_REGULATION_OF_AUTOPHAGY,"GOBP_REGULATION_OF_AUTOPHAGY","GOBP_REGULATION_OF_AUTOPHAGY",296,-0.357868577251112,-1.79282574746883,0.000193836014731537,0.00594104175476351,0.00467156578765574,4105,"tags=45%, list=29%, signal=32%","ENSG00000132109/ENSG00000112977/ENSG00000101266/ENSG00000150867/ENSG00000078142/ENSG00000077254/ENSG00000090989/ENSG00000122873/ENSG00000141452/ENSG00000198876/ENSG00000168610/ENSG00000143384/ENSG00000070770/ENSG00000033627/ENSG00000197386/ENSG00000135341/ENSG00000197746/ENSG00000176171/ENSG00000156171/ENSG00000114520/ENSG00000127481/ENSG00000164916/ENSG00000185883/ENSG00000057663/ENSG00000224051/ENSG00000123395/ENSG00000100292/ENSG00000111237/ENSG00000132274/ENSG00000100393/ENSG00000103313/ENSG00000106615/ENSG00000086232/ENSG00000147649/ENSG00000060237/ENSG00000181852/ENSG00000151502/ENSG00000116954/ENSG00000188906/ENSG00000204713/ENSG00000002330/ENSG00000108389/ENSG00000198911/ENSG00000176994/ENSG00000113595/ENSG00000135018/ENSG00000131100/ENSG00000141568/ENSG00000116209/ENSG00000105723/ENSG00000103490/ENSG00000147416/ENSG00000121236/ENSG00000068903/ENSG00000085733/ENSG00000025039/ENSG00000100554/ENSG00000082701/ENSG00000265808/ENSG00000182473/ENSG00000113732/ENSG00000172803/ENSG00000084073/ENSG00000127666/ENSG00000072062/ENSG00000067900/ENSG00000147894/ENSG00000168092/ENSG00000110321/ENSG00000116678/ENSG00000122958/ENSG00000131558/ENSG00000101421/ENSG00000126247/ENSG00000102882/ENSG00000163874/ENSG00000163251/ENSG00000121879/ENSG00000211455/ENSG00000118217/ENSG00000158828/ENSG00000115839/ENSG00000143322/ENSG00000078237/ENSG00000092108/ENSG00000108100/ENSG00000114573/ENSG00000100330/ENSG00000100284/ENSG00000129515/ENSG00000047249/ENSG00000173264/ENSG00000118873/ENSG00000159720/ENSG00000155876/ENSG00000100596/ENSG00000090054/ENSG00000205356/ENSG00000164885/ENSG00000075151/ENSG00000148356/ENSG00000132405/ENSG00000171206/ENSG00000164253/ENSG00000132356/ENSG00000069329/ENSG00000100644/ENSG00000097033/ENSG00000144118/ENSG00000198168/ENSG00000014216/ENSG00000130766/ENSG00000110931/ENSG00000065135/ENSG00000120992/ENSG00000111640/ENSG00000134242/ENSG00000175193/ENSG00000051382/ENSG00000064601/ENSG00000178996/ENSG00000116260/ENSG00000177628/ENSG00000070540/ENSG00000155097/ENSG00000136048/ENSG00000100300/ENSG00000136634/ENSG00000077585/ENSG00000069869/ENSG00000019991/ENSG00000163958","C3__vs__C1_allD1dgetest.csv","GO"
GO.GOBP_VACUOLE_ORGANIZATION,"GOBP_VACUOLE_ORGANIZATION","GOBP_VACUOLE_ORGANIZATION",205,-0.37314909319787,-1.78936421679211,0.000193798449612403,0.00594104175476351,0.00467156578765574,3884,"tags=46%, list=28%, signal=34%","ENSG00000125703/ENSG00000033627/ENSG00000102805/ENSG00000102879/ENSG00000134575/ENSG00000088833/ENSG00000170296/ENSG00000115966/ENSG00000114520/ENSG00000115561/ENSG00000185883/ENSG00000090674/ENSG00000057663/ENSG00000123395/ENSG00000151445/ENSG00000166340/ENSG00000104133/ENSG00000164961/ENSG00000107521/ENSG00000175104/ENSG00000188906/ENSG00000110719/ENSG00000116138/ENSG00000168172/ENSG00000086065/ENSG00000176994/ENSG00000131165/ENSG00000072121/ENSG00000135018/ENSG00000197548/ENSG00000113273/ENSG00000179331/ENSG00000119541/ENSG00000100554/ENSG00000075785/ENSG00000265808/ENSG00000109083/ENSG00000176108/ENSG00000104341/ENSG00000172780/ENSG00000166471/ENSG00000119396/ENSG00000080815/ENSG00000140941/ENSG00000198742/ENSG00000134108/ENSG00000143553/ENSG00000147894/ENSG00000172007/ENSG00000101421/ENSG00000144848/ENSG00000115020/ENSG00000149357/ENSG00000174903/ENSG00000117758/ENSG00000132842/ENSG00000215114/ENSG00000158828/ENSG00000115839/ENSG00000092108/ENSG00000114573/ENSG00000100330/ENSG00000138069/ENSG00000034713/ENSG00000100284/ENSG00000047249/ENSG00000162511/ENSG00000118873/ENSG00000198925/ENSG00000131238/ENSG00000107758/ENSG00000144566/ENSG00000148356/ENSG00000185896/ENSG00000132405/ENSG00000030582/ENSG00000146955/ENSG00000083937/ENSG00000069329/ENSG00000117984/ENSG00000143952/ENSG00000097033/ENSG00000116688/ENSG00000166971/ENSG00000144118/ENSG00000051009/ENSG00000134851/ENSG00000118804/ENSG00000182197/ENSG00000139832/ENSG00000178996/ENSG00000177628/ENSG00000070540/ENSG00000014257/ENSG00000112367","C3__vs__C1_allD1dgetest.csv","GO"
GO.GOBP_MYELOID_LEUKOCYTE_DIFFERENTIATION,"GOBP_MYELOID_LEUKOCYTE_DIFFERENTIATION","GOBP_MYELOID_LEUKOCYTE_DIFFERENTIATION",177,-0.380163954393606,-1.78735540836628,0.000195618153364632,0.00594104175476351,0.00467156578765574,3217,"tags=41%, list=23%, signal=32%","ENSG00000154237/ENSG00000154229/ENSG00000086232/ENSG00000175104/ENSG00000115602/ENSG00000171223/ENSG00000110719/ENSG00000198945/ENSG00000185862/ENSG00000145022/ENSG00000145675/ENSG00000175354/ENSG00000139687/ENSG00000180353/ENSG00000180694/ENSG00000007168/ENSG00000080815/ENSG00000134256/ENSG00000123610/ENSG00000104856/ENSG00000100883/ENSG00000168036/ENSG00000064932/ENSG00000131759/ENSG00000086300/ENSG00000122641/ENSG00000100345/ENSG00000132842/ENSG00000113580/ENSG00000105329/ENSG00000143815/ENSG00000100296/ENSG00000173264/ENSG00000168214/ENSG00000177706/ENSG00000101265/ENSG00000154127/ENSG00000066336/ENSG00000070831/ENSG00000011600/ENSG00000123360/ENSG00000185650/ENSG00000163513/ENSG00000254087/ENSG00000134198/ENSG00000163737/ENSG00000136869/ENSG00000142192/ENSG00000232810/ENSG00000172936/ENSG00000143952/ENSG00000172216/ENSG00000132170/ENSG00000092067/ENSG00000245848/ENSG00000159189/ENSG00000075426/ENSG00000204577/ENSG00000012223/ENSG00000182511/ENSG00000125845/ENSG00000156127/ENSG00000159216/ENSG00000177628/ENSG00000166147/ENSG00000170909/ENSG00000163823/ENSG00000088992/ENSG00000112062/ENSG00000079385/ENSG00000077585/ENSG00000100985","C3__vs__C1_allD1dgetest.csv","GO"
GO.GOBP_REGULATION_OF_ANATOMICAL_STRUCTURE_SIZE,"GOBP_REGULATION_OF_ANATOMICAL_STRUCTURE_SIZE","GOBP_REGULATION_OF_ANATOMICAL_STRUCTURE_SIZE",311,-0.35267017584513,-1.77706454477024,0.000192455735180908,0.00594104175476351,0.00467156578765574,3161,"tags=38%, list=22%, signal=30%","ENSG00000080371/ENSG00000060237/ENSG00000109572/ENSG00000204217/ENSG00000120899/ENSG00000188906/ENSG00000153310/ENSG00000087274/ENSG00000145715/ENSG00000116138/ENSG00000132359/ENSG00000125863/ENSG00000104164/ENSG00000196072/ENSG00000196544/ENSG00000127870/ENSG00000171862/ENSG00000103490/ENSG00000162946/ENSG00000179604/ENSG00000085733/ENSG00000180353/ENSG00000082701/ENSG00000066777/ENSG00000149564/ENSG00000164116/ENSG00000067560/ENSG00000007168/ENSG00000172939/ENSG00000106780/ENSG00000198742/ENSG00000067900/ENSG00000143553/ENSG00000055163/ENSG00000138623/ENSG00000110321/ENSG00000140199/ENSG00000133789/ENSG00000163466/ENSG00000103769/ENSG00000073921/ENSG00000071127/ENSG00000177885/ENSG00000142784/ENSG00000179820/ENSG00000115956/ENSG00000079805/ENSG00000141968/ENSG00000121879/ENSG00000117298/ENSG00000061676/ENSG00000146828/ENSG00000105887/ENSG00000197321/ENSG00000174233/ENSG00000119328/ENSG00000150093/ENSG00000141298/ENSG00000187688/ENSG00000127831/ENSG00000177731/ENSG00000165714/ENSG00000131979/ENSG00000103187/ENSG00000164850/ENSG00000109265/ENSG00000144566/ENSG00000112658/ENSG00000164885/ENSG00000100599/ENSG00000077549/ENSG00000144668/ENSG00000111229/ENSG00000150594/ENSG00000113749/ENSG00000108518/ENSG00000111199/ENSG00000134215/ENSG00000247596/ENSG00000232810/ENSG00000148700/ENSG00000151239/ENSG00000162704/ENSG00000059377/ENSG00000254901/ENSG00000054598/ENSG00000125753/ENSG00000198898/ENSG00000165731/ENSG00000116489/ENSG00000156735/ENSG00000146376/ENSG00000160200/ENSG00000134248/ENSG00000182197/ENSG00000115310/ENSG00000148180/ENSG00000123338/ENSG00000101336/ENSG00000135441/ENSG00000104883/ENSG00000138594/ENSG00000128271/ENSG00000163171/ENSG00000163932/ENSG00000127603/ENSG00000240583/ENSG00000197993/ENSG00000074276/ENSG00000108405/ENSG00000084112/ENSG00000023909/ENSG00000170425/ENSG00000148926/ENSG00000042493/ENSG00000053108/ENSG00000121064/ENSG00000136160/ENSG00000156113","C3__vs__C1_allD1dgetest.csv","GO"
GO.GOBP_NEGATIVE_REGULATION_OF_TRANSPORT,"GOBP_NEGATIVE_REGULATION_OF_TRANSPORT","GOBP_NEGATIVE_REGULATION_OF_TRANSPORT",271,-0.358258044535334,-1.77623511067614,0.000193199381761978,0.00594104175476351,0.00467156578765574,3206,"tags=42%, list=23%, signal=33%","ENSG00000131981/ENSG00000169860/ENSG00000138376/ENSG00000221823/ENSG00000144357/ENSG00000060237/ENSG00000178623/ENSG00000120899/ENSG00000188906/ENSG00000166501/ENSG00000108953/ENSG00000204713/ENSG00000198911/ENSG00000104904/ENSG00000176994/ENSG00000113161/ENSG00000135018/ENSG00000167470/ENSG00000170379/ENSG00000001630/ENSG00000127314/ENSG00000138448/ENSG00000171862/ENSG00000116030/ENSG00000105723/ENSG00000107331/ENSG00000139644/ENSG00000119541/ENSG00000111863/ENSG00000075785/ENSG00000076513/ENSG00000175220/ENSG00000135218/ENSG00000069966/ENSG00000198668/ENSG00000172939/ENSG00000103653/ENSG00000080815/ENSG00000067066/ENSG00000116266/ENSG00000067182/ENSG00000135506/ENSG00000170385/ENSG00000172007/ENSG00000073921/ENSG00000100266/ENSG00000144848/ENSG00000114315/ENSG00000116473/ENSG00000154813/ENSG00000075142/ENSG00000110801/ENSG00000122641/ENSG00000064666/ENSG00000132718/ENSG00000105329/ENSG00000136810/ENSG00000198355/ENSG00000107758/ENSG00000164885/ENSG00000100599/ENSG00000066336/ENSG00000120533/ENSG00000148356/ENSG00000150594/ENSG00000175538/ENSG00000164253/ENSG00000109320/ENSG00000125538/ENSG00000180509/ENSG00000049245/ENSG00000232810/ENSG00000069329/ENSG00000137575/ENSG00000129667/ENSG00000113851/ENSG00000138798/ENSG00000134548/ENSG00000180667/ENSG00000154710/ENSG00000144746/ENSG00000198168/ENSG00000175471/ENSG00000183044/ENSG00000131042/ENSG00000168297/ENSG00000099985/ENSG00000187446/ENSG00000120992/ENSG00000123338/ENSG00000126262/ENSG00000157017/ENSG00000198833/ENSG00000148834/ENSG00000163956/ENSG00000118263/ENSG00000135932/ENSG00000197993/ENSG00000188313/ENSG00000198053/ENSG00000186074/ENSG00000135046/ENSG00000106070/ENSG00000259207/ENSG00000135636/ENSG00000112335/ENSG00000100300/ENSG00000169174/ENSG00000101188/ENSG00000079385/ENSG00000069869/ENSG00000100985/ENSG00000054793","C3__vs__C1_allD1dgetest.csv","GO"
GO.GOBP_REGULATION_OF_SECRETION,"GOBP_REGULATION_OF_SECRETION","GOBP_REGULATION_OF_SECRETION",362,-0.345020481002744,-1.77052616301166,0.000189897455374098,0.00594104175476351,0.00467156578765574,2322,"tags=29%, list=16%, signal=25%","ENSG00000116266/ENSG00000067182/ENSG00000123983/ENSG00000051523/ENSG00000072062/ENSG00000143553/ENSG00000073969/ENSG00000133246/ENSG00000170385/ENSG00000172007/ENSG00000116473/ENSG00000276045/ENSG00000154813/ENSG00000164506/ENSG00000170837/ENSG00000156026/ENSG00000075142/ENSG00000110801/ENSG00000122641/ENSG00000158828/ENSG00000148737/ENSG00000115839/ENSG00000150630/ENSG00000132718/ENSG00000105329/ENSG00000129515/ENSG00000105514/ENSG00000198355/ENSG00000164850/ENSG00000107758/ENSG00000169403/ENSG00000134294/ENSG00000144566/ENSG00000164885/ENSG00000106089/ENSG00000066336/ENSG00000120533/ENSG00000150594/ENSG00000185896/ENSG00000127507/ENSG00000254087/ENSG00000096968/ENSG00000164253/ENSG00000125538/ENSG00000132356/ENSG00000049245/ENSG00000136869/ENSG00000155093/ENSG00000232810/ENSG00000069329/ENSG00000113384/ENSG00000137575/ENSG00000129667/ENSG00000128340/ENSG00000100644/ENSG00000165025/ENSG00000138798/ENSG00000132170/ENSG00000196535/ENSG00000134548/ENSG00000108946/ENSG00000154710/ENSG00000166128/ENSG00000175471/ENSG00000183044/ENSG00000099985/ENSG00000116711/ENSG00000101605/ENSG00000123338/ENSG00000069974/ENSG00000135596/ENSG00000128271/ENSG00000126262/ENSG00000198843/ENSG00000160255/ENSG00000157017/ENSG00000077238/ENSG00000140563/ENSG00000118263/ENSG00000105649/ENSG00000182511/ENSG00000125845/ENSG00000240583/ENSG00000012779/ENSG00000113615/ENSG00000000938/ENSG00000108405/ENSG00000135046/ENSG00000054356/ENSG00000170425/ENSG00000135636/ENSG00000169896/ENSG00000148344/ENSG00000168615/ENSG00000076944/ENSG00000143546/ENSG00000100300/ENSG00000101188/ENSG00000108984/ENSG00000079385/ENSG00000123836/ENSG00000054793/ENSG00000104918/ENSG00000185897/ENSG00000137869/ENSG00000204936","C3__vs__C1_allD1dgetest.csv","GO"
GO.GOBP_RESPONSE_TO_BACTERIUM,"GOBP_RESPONSE_TO_BACTERIUM","GOBP_RESPONSE_TO_BACTERIUM",427,-0.339463464624929,-1.76788865207192,0.000188821752265861,0.00594104175476351,0.00467156578765574,2626,"tags=32%, list=19%, signal=27%","ENSG00000162711/ENSG00000088888/ENSG00000069399/ENSG00000198730/ENSG00000174123/ENSG00000075785/ENSG00000137055/ENSG00000204498/ENSG00000135218/ENSG00000213341/ENSG00000067560/ENSG00000119396/ENSG00000164104/ENSG00000067182/ENSG00000034152/ENSG00000051523/ENSG00000127666/ENSG00000163735/ENSG00000110429/ENSG00000118503/ENSG00000170385/ENSG00000169397/ENSG00000150455/ENSG00000170458/ENSG00000114383/ENSG00000102882/ENSG00000163874/ENSG00000163251/ENSG00000064932/ENSG00000189067/ENSG00000184678/ENSG00000131759/ENSG00000134371/ENSG00000198001/ENSG00000018280/ENSG00000100030/ENSG00000197943/ENSG00000132718/ENSG00000138069/ENSG00000100906/ENSG00000100368/ENSG00000168214/ENSG00000127831/ENSG00000106366/ENSG00000131979/ENSG00000165672/ENSG00000169403/ENSG00000204397/ENSG00000119899/ENSG00000148218/ENSG00000135077/ENSG00000030582/ENSG00000174130/ENSG00000254087/ENSG00000196843/ENSG00000163406/ENSG00000096968/ENSG00000124102/ENSG00000109320/ENSG00000174175/ENSG00000153029/ENSG00000125538/ENSG00000163737/ENSG00000117280/ENSG00000136869/ENSG00000232810/ENSG00000144802/ENSG00000172936/ENSG00000142166/ENSG00000172216/ENSG00000165025/ENSG00000197405/ENSG00000197903/ENSG00000092067/ENSG00000171777/ENSG00000134070/ENSG00000109272/ENSG00000161031/ENSG00000169385/ENSG00000131042/ENSG00000096060/ENSG00000075426/ENSG00000172578/ENSG00000197646/ENSG00000099785/ENSG00000129038/ENSG00000145901/ENSG00000101336/ENSG00000138080/ENSG00000272398/ENSG00000174125/ENSG00000026025/ENSG00000163932/ENSG00000134242/ENSG00000129538/ENSG00000133063/ENSG00000012223/ENSG00000125845/ENSG00000240583/ENSG00000171049/ENSG00000000938/ENSG00000163736/ENSG00000198053/ENSG00000090376/ENSG00000171236/ENSG00000125384/ENSG00000150337/ENSG00000148926/ENSG00000196352/ENSG00000120217/ENSG00000169896/ENSG00000197272/ENSG00000112062/ENSG00000163220/ENSG00000101425/ENSG00000100504/ENSG00000168615/ENSG00000112335/ENSG00000249437/ENSG00000008438/ENSG00000143546/ENSG00000100300/ENSG00000148346/ENSG00000158869/ENSG00000162551/ENSG00000132205/ENSG00000136634/ENSG00000136160/ENSG00000091106/ENSG00000138772/ENSG00000166527/ENSG00000100985/ENSG00000163221/ENSG00000145287/ENSG00000257017/ENSG00000108950/ENSG00000118113/ENSG00000164120","C3__vs__C1_allD1dgetest.csv","GO"
GO.GOBP_TAXIS,"GOBP_TAXIS","GOBP_TAXIS",278,-0.355133288327696,-1.76726140181883,0.000192752505782575,0.00594104175476351,0.00467156578765574,2306,"tags=32%, list=16%, signal=27%","ENSG00000123610/ENSG00000163735/ENSG00000138623/ENSG00000133789/ENSG00000100883/ENSG00000185033/ENSG00000213654/ENSG00000169397/ENSG00000150455/ENSG00000115020/ENSG00000102882/ENSG00000140932/ENSG00000108861/ENSG00000141968/ENSG00000156026/ENSG00000130592/ENSG00000100030/ENSG00000062598/ENSG00000160593/ENSG00000198121/ENSG00000150630/ENSG00000105329/ENSG00000198829/ENSG00000217555/ENSG00000106366/ENSG00000119535/ENSG00000169403/ENSG00000163464/ENSG00000100599/ENSG00000144668/ENSG00000127507/ENSG00000111199/ENSG00000134215/ENSG00000141480/ENSG00000213906/ENSG00000149177/ENSG00000105851/ENSG00000254087/ENSG00000166091/ENSG00000178209/ENSG00000107020/ENSG00000125538/ENSG00000163737/ENSG00000204472/ENSG00000177105/ENSG00000128340/ENSG00000137845/ENSG00000165025/ENSG00000161921/ENSG00000197405/ENSG00000177663/ENSG00000109272/ENSG00000169385/ENSG00000075651/ENSG00000123338/ENSG00000126262/ENSG00000160255/ENSG00000163932/ENSG00000170989/ENSG00000051382/ENSG00000182511/ENSG00000109743/ENSG00000171051/ENSG00000012779/ENSG00000166086/ENSG00000089505/ENSG00000171049/ENSG00000163736/ENSG00000135046/ENSG00000163823/ENSG00000117115/ENSG00000259207/ENSG00000196189/ENSG00000284690/ENSG00000112062/ENSG00000163421/ENSG00000163220/ENSG00000171860/ENSG00000142185/ENSG00000099377/ENSG00000143546/ENSG00000158869/ENSG00000136634/ENSG00000136160/ENSG00000019991/ENSG00000167680/ENSG00000163221/ENSG00000173578/ENSG00000137869","C3__vs__C1_allD1dgetest.csv","GO"
GO.GOBP_RESPONSE_TO_MOLECULE_OF_BACTERIAL_ORIGIN,"GOBP_RESPONSE_TO_MOLECULE_OF_BACTERIAL_ORIGIN","GOBP_RESPONSE_TO_MOLECULE_OF_BACTERIAL_ORIGIN",252,-0.359572609933763,-1.76703420061122,0.000192752505782575,0.00594104175476351,0.00467156578765574,2698,"tags=35%, list=19%, signal=28%","ENSG00000103490/ENSG00000132906/ENSG00000121236/ENSG00000162711/ENSG00000198730/ENSG00000174123/ENSG00000137055/ENSG00000204498/ENSG00000135218/ENSG00000213341/ENSG00000067560/ENSG00000164104/ENSG00000034152/ENSG00000127666/ENSG00000163735/ENSG00000110429/ENSG00000118503/ENSG00000150455/ENSG00000170458/ENSG00000102882/ENSG00000163874/ENSG00000163251/ENSG00000064932/ENSG00000189067/ENSG00000131759/ENSG00000134371/ENSG00000198001/ENSG00000018280/ENSG00000100030/ENSG00000197943/ENSG00000100906/ENSG00000100368/ENSG00000106366/ENSG00000131979/ENSG00000165672/ENSG00000169403/ENSG00000204397/ENSG00000148218/ENSG00000135077/ENSG00000174130/ENSG00000254087/ENSG00000196843/ENSG00000096968/ENSG00000109320/ENSG00000174175/ENSG00000125538/ENSG00000163737/ENSG00000136869/ENSG00000232810/ENSG00000144802/ENSG00000172936/ENSG00000142166/ENSG00000172216/ENSG00000197405/ENSG00000092067/ENSG00000134070/ENSG00000109272/ENSG00000131042/ENSG00000075426/ENSG00000197646/ENSG00000129038/ENSG00000145901/ENSG00000101336/ENSG00000272398/ENSG00000174125/ENSG00000026025/ENSG00000134242/ENSG00000012223/ENSG00000163736/ENSG00000198053/ENSG00000090376/ENSG00000125384/ENSG00000148926/ENSG00000196352/ENSG00000120217/ENSG00000112062/ENSG00000163220/ENSG00000101425/ENSG00000168615/ENSG00000143546/ENSG00000100300/ENSG00000162551/ENSG00000136634/ENSG00000136160/ENSG00000100985/ENSG00000118113/ENSG00000164120","C3__vs__C1_allD1dgetest.csv","GO"
GO.GOBP_CELLULAR_RESPONSE_TO_BIOTIC_STIMULUS,"GOBP_CELLULAR_RESPONSE_TO_BIOTIC_STIMULUS","GOBP_CELLULAR_RESPONSE_TO_BIOTIC_STIMULUS",193,-0.372039749184099,-1.76672786904727,0.00019588638589618,0.00594104175476351,0.00467156578765574,3220,"tags=44%, list=23%, signal=34%","ENSG00000142867/ENSG00000154229/ENSG00000147649/ENSG00000175104/ENSG00000153310/ENSG00000154589/ENSG00000138029/ENSG00000086065/ENSG00000128016/ENSG00000239998/ENSG00000146063/ENSG00000103490/ENSG00000162711/ENSG00000082701/ENSG00000198730/ENSG00000174123/ENSG00000137055/ENSG00000204498/ENSG00000135218/ENSG00000067560/ENSG00000108588/ENSG00000164104/ENSG00000084073/ENSG00000034152/ENSG00000127666/ENSG00000163735/ENSG00000118503/ENSG00000150455/ENSG00000170458/ENSG00000102882/ENSG00000163874/ENSG00000163251/ENSG00000064932/ENSG00000189067/ENSG00000120868/ENSG00000131759/ENSG00000134371/ENSG00000198001/ENSG00000100030/ENSG00000078237/ENSG00000197943/ENSG00000100906/ENSG00000106366/ENSG00000172732/ENSG00000169403/ENSG00000204397/ENSG00000135077/ENSG00000174130/ENSG00000254087/ENSG00000196843/ENSG00000096968/ENSG00000109320/ENSG00000125538/ENSG00000163737/ENSG00000136869/ENSG00000232810/ENSG00000144802/ENSG00000172936/ENSG00000165025/ENSG00000092067/ENSG00000134070/ENSG00000109272/ENSG00000131042/ENSG00000158825/ENSG00000197646/ENSG00000145901/ENSG00000101336/ENSG00000174125/ENSG00000026025/ENSG00000134242/ENSG00000012223/ENSG00000163736/ENSG00000198053/ENSG00000090376/ENSG00000196352/ENSG00000120217/ENSG00000112062/ENSG00000101425/ENSG00000168615/ENSG00000100300/ENSG00000136634/ENSG00000136160/ENSG00000100985/ENSG00000118113","C3__vs__C1_allD1dgetest.csv","GO"
GO.GOBP_ENDOMEMBRANE_SYSTEM_ORGANIZATION,"GOBP_ENDOMEMBRANE_SYSTEM_ORGANIZATION","GOBP_ENDOMEMBRANE_SYSTEM_ORGANIZATION",469,-0.33597558741277,-1.76471971891886,0.000188430374976446,0.00594104175476351,0.00467156578765574,4534,"tags=49%, list=32%, signal=34%","ENSG00000161904/ENSG00000164615/ENSG00000132613/ENSG00000100815/ENSG00000168434/ENSG00000154153/ENSG00000125037/ENSG00000185164/ENSG00000204103/ENSG00000182149/ENSG00000158604/ENSG00000143753/ENSG00000126934/ENSG00000135823/ENSG00000116903/ENSG00000136738/ENSG00000067167/ENSG00000028839/ENSG00000120029/ENSG00000143669/ENSG00000134153/ENSG00000188603/ENSG00000143183/ENSG00000182093/ENSG00000141551/ENSG00000184840/ENSG00000167987/ENSG00000130724/ENSG00000099940/ENSG00000138768/ENSG00000170876/ENSG00000166822/ENSG00000197535/ENSG00000105221/ENSG00000141627/ENSG00000169032/ENSG00000148248/ENSG00000142197/ENSG00000168538/ENSG00000125875/ENSG00000197818/ENSG00000033627/ENSG00000003393/ENSG00000131381/ENSG00000165476/ENSG00000088833/ENSG00000086598/ENSG00000100568/ENSG00000197386/ENSG00000186399/ENSG00000102606/ENSG00000074319/ENSG00000183597/ENSG00000169905/ENSG00000151532/ENSG00000115561/ENSG00000127481/ENSG00000185883/ENSG00000175073/ENSG00000182446/ENSG00000066455/ENSG00000135919/ENSG00000148396/ENSG00000162236/ENSG00000162819/ENSG00000155975/ENSG00000047579/ENSG00000113712/ENSG00000110880/ENSG00000117475/ENSG00000164961/ENSG00000107521/ENSG00000154229/ENSG00000102189/ENSG00000060237/ENSG00000072954/ENSG00000109572/ENSG00000176018/ENSG00000188906/ENSG00000136051/ENSG00000021574/ENSG00000166501/ENSG00000170248/ENSG00000168172/ENSG00000110934/ENSG00000104419/ENSG00000086065/ENSG00000196072/ENSG00000131165/ENSG00000132024/ENSG00000115145/ENSG00000204843/ENSG00000144567/ENSG00000120742/ENSG00000103226/ENSG00000132549/ENSG00000136816/ENSG00000153339/ENSG00000171862/ENSG00000171853/ENSG00000119541/ENSG00000105971/ENSG00000131475/ENSG00000068903/ENSG00000159082/ENSG00000100554/ENSG00000066777/ENSG00000075785/ENSG00000166900/ENSG00000265808/ENSG00000166747/ENSG00000176108/ENSG00000104341/ENSG00000172780/ENSG00000108588/ENSG00000007168/ENSG00000166471/ENSG00000141699/ENSG00000117533/ENSG00000084073/ENSG00000134108/ENSG00000135956/ENSG00000239857/ENSG00000143553/ENSG00000072958/ENSG00000129625/ENSG00000073969/ENSG00000103769/ENSG00000172007/ENSG00000101421/ENSG00000145817/ENSG00000100266/ENSG00000166311/ENSG00000102882/ENSG00000149357/ENSG00000079805/ENSG00000099203/ENSG00000111540/ENSG00000174903/ENSG00000134970/ENSG00000164924/ENSG00000166189/ENSG00000086300/ENSG00000010278/ENSG00000100345/ENSG00000113368/ENSG00000132842/ENSG00000100030/ENSG00000215114/ENSG00000108639/ENSG00000111684/ENSG00000104388/ENSG00000115839/ENSG00000114573/ENSG00000135604/ENSG00000092531/ENSG00000132718/ENSG00000138069/ENSG00000120451/ENSG00000100284/ENSG00000047249/ENSG00000130270/ENSG00000118873/ENSG00000198925/ENSG00000009844/ENSG00000164850/ENSG00000136827/ENSG00000106089/ENSG00000153317/ENSG00000070831/ENSG00000156875/ENSG00000109133/ENSG00000175895/ENSG00000099246/ENSG00000178209/ENSG00000177879/ENSG00000101558/ENSG00000180509/ENSG00000133318/ENSG00000117280/ENSG00000114209/ENSG00000137942/ENSG00000122862/ENSG00000083937/ENSG00000143337/ENSG00000104412/ENSG00000113384/ENSG00000097033/ENSG00000087903/ENSG00000166971/ENSG00000196535/ENSG00000051009/ENSG00000101084/ENSG00000184743/ENSG00000165006/ENSG00000117500/ENSG00000115310/ENSG00000131018/ENSG00000084733/ENSG00000148180/ENSG00000069974/ENSG00000135441/ENSG00000113163/ENSG00000123892/ENSG00000144320/ENSG00000157823/ENSG00000163932/ENSG00000137312/ENSG00000138246/ENSG00000105649/ENSG00000260903/ENSG00000178996/ENSG00000240583/ENSG00000140859/ENSG00000188313/ENSG00000119408/ENSG00000054356/ENSG00000120885/ENSG00000173744/ENSG00000154917/ENSG00000148154/ENSG00000104043/ENSG00000130202/ENSG00000163220/ENSG00000112335/ENSG00000024422/ENSG00000203710/ENSG00000110203/ENSG00000076826","C3__vs__C1_allD1dgetest.csv","GO"
GO.GOBP_CELL_ACTIVATION_INVOLVED_IN_IMMUNE_RESPONSE,"GOBP_CELL_ACTIVATION_INVOLVED_IN_IMMUNE_RESPONSE","GOBP_CELL_ACTIVATION_INVOLVED_IN_IMMUNE_RESPONSE",244,-0.358979415358962,-1.75567009843882,0.000194476857253987,0.00594104175476351,0.00467156578765574,2384,"tags=32%, list=17%, signal=27%","ENSG00000162929/ENSG00000080815/ENSG00000116266/ENSG00000127666/ENSG00000116670/ENSG00000104856/ENSG00000133246/ENSG00000133789/ENSG00000161955/ENSG00000163874/ENSG00000064932/ENSG00000111679/ENSG00000131759/ENSG00000018280/ENSG00000081237/ENSG00000197943/ENSG00000110395/ENSG00000092531/ENSG00000086730/ENSG00000105329/ENSG00000129515/ENSG00000198829/ENSG00000169403/ENSG00000066336/ENSG00000011600/ENSG00000185896/ENSG00000127507/ENSG00000135077/ENSG00000105374/ENSG00000175857/ENSG00000030582/ENSG00000105851/ENSG00000254087/ENSG00000174405/ENSG00000077420/ENSG00000049245/ENSG00000136869/ENSG00000142192/ENSG00000232810/ENSG00000100097/ENSG00000144802/ENSG00000172936/ENSG00000128340/ENSG00000271605/ENSG00000165025/ENSG00000154710/ENSG00000136167/ENSG00000161031/ENSG00000123338/ENSG00000069974/ENSG00000104320/ENSG00000105639/ENSG00000113916/ENSG00000115604/ENSG00000160255/ENSG00000077238/ENSG00000160685/ENSG00000182511/ENSG00000184557/ENSG00000000938/ENSG00000156127/ENSG00000135046/ENSG00000170425/ENSG00000135636/ENSG00000196189/ENSG00000169896/ENSG00000197272/ENSG00000076944/ENSG00000008438/ENSG00000158869/ENSG00000203710/ENSG00000079385/ENSG00000136634/ENSG00000138772/ENSG00000166527/ENSG00000198018/ENSG00000204936","C3__vs__C1_allD1dgetest.csv","GO"
GO.GOBP_MAINTENANCE_OF_LOCATION,"GOBP_MAINTENANCE_OF_LOCATION","GOBP_MAINTENANCE_OF_LOCATION",236,-0.358536263599155,-1.74859293856112,0.000193610842207164,0.00594104175476351,0.00467156578765574,3179,"tags=36%, list=23%, signal=28%","ENSG00000138376/ENSG00000131504/ENSG00000011638/ENSG00000072954/ENSG00000168000/ENSG00000120899/ENSG00000108953/ENSG00000197043/ENSG00000113558/ENSG00000198911/ENSG00000169704/ENSG00000138448/ENSG00000175354/ENSG00000101290/ENSG00000092529/ENSG00000140939/ENSG00000144909/ENSG00000135218/ENSG00000198668/ENSG00000007168/ENSG00000166913/ENSG00000080815/ENSG00000067066/ENSG00000051523/ENSG00000239857/ENSG00000072062/ENSG00000100242/ENSG00000135506/ENSG00000165678/ENSG00000123104/ENSG00000163874/ENSG00000111679/ENSG00000075142/ENSG00000091039/ENSG00000081237/ENSG00000158828/ENSG00000197943/ENSG00000105329/ENSG00000100906/ENSG00000136810/ENSG00000137642/ENSG00000164850/ENSG00000164885/ENSG00000154127/ENSG00000121957/ENSG00000185245/ENSG00000049323/ENSG00000198225/ENSG00000173757/ENSG00000254087/ENSG00000197858/ENSG00000109320/ENSG00000125538/ENSG00000159399/ENSG00000247596/ENSG00000214456/ENSG00000122862/ENSG00000232810/ENSG00000197930/ENSG00000113384/ENSG00000151239/ENSG00000132170/ENSG00000088832/ENSG00000136305/ENSG00000131018/ENSG00000062282/ENSG00000148180/ENSG00000105355/ENSG00000125629/ENSG00000126262/ENSG00000148834/ENSG00000110047/ENSG00000113448/ENSG00000196743/ENSG00000177628/ENSG00000166147/ENSG00000259207/ENSG00000163220/ENSG00000057294/ENSG00000142185/ENSG00000143546/ENSG00000100300/ENSG00000101188/ENSG00000136634/ENSG00000173578","C3__vs__C1_allD1dgetest.csv","GO"
GO.GOBP_ACTIN_FILAMENT_ORGANIZATION,"GOBP_ACTIN_FILAMENT_ORGANIZATION","GOBP_ACTIN_FILAMENT_ORGANIZATION",324,-0.34515640292176,-1.74777366915973,0.000192418703097941,0.00594104175476351,0.00467156578765574,3113,"tags=39%, list=22%, signal=31%","ENSG00000241553/ENSG00000185340/ENSG00000120899/ENSG00000158195/ENSG00000153310/ENSG00000136051/ENSG00000087274/ENSG00000145715/ENSG00000165458/ENSG00000125863/ENSG00000104164/ENSG00000204713/ENSG00000148450/ENSG00000145675/ENSG00000277443/ENSG00000103490/ENSG00000168421/ENSG00000036257/ENSG00000179604/ENSG00000085733/ENSG00000180353/ENSG00000066777/ENSG00000107438/ENSG00000089159/ENSG00000116584/ENSG00000149564/ENSG00000130755/ENSG00000067560/ENSG00000119729/ENSG00000106780/ENSG00000116670/ENSG00000067900/ENSG00000147894/ENSG00000055163/ENSG00000133789/ENSG00000163466/ENSG00000072110/ENSG00000071127/ENSG00000145703/ENSG00000177885/ENSG00000179820/ENSG00000115956/ENSG00000140030/ENSG00000079805/ENSG00000121879/ENSG00000184292/ENSG00000061676/ENSG00000184009/ENSG00000136754/ENSG00000064666/ENSG00000062598/ENSG00000105887/ENSG00000197321/ENSG00000198121/ENSG00000082781/ENSG00000119328/ENSG00000150093/ENSG00000140368/ENSG00000141298/ENSG00000120860/ENSG00000127831/ENSG00000177731/ENSG00000103187/ENSG00000130429/ENSG00000109265/ENSG00000112658/ENSG00000077549/ENSG00000111229/ENSG00000070831/ENSG00000108518/ENSG00000140575/ENSG00000111199/ENSG00000198736/ENSG00000096968/ENSG00000178209/ENSG00000158428/ENSG00000197045/ENSG00000247596/ENSG00000204472/ENSG00000114209/ENSG00000177105/ENSG00000169554/ENSG00000148700/ENSG00000143549/ENSG00000151239/ENSG00000172757/ENSG00000128340/ENSG00000152229/ENSG00000162704/ENSG00000138071/ENSG00000125753/ENSG00000198898/ENSG00000131236/ENSG00000116489/ENSG00000149925/ENSG00000136167/ENSG00000156735/ENSG00000146376/ENSG00000090020/ENSG00000140416/ENSG00000167460/ENSG00000159840/ENSG00000115091/ENSG00000132970/ENSG00000135723/ENSG00000148180/ENSG00000123338/ENSG00000101336/ENSG00000135596/ENSG00000138594/ENSG00000163171/ENSG00000163932/ENSG00000157017/ENSG00000170989/ENSG00000122786/ENSG00000165533/ENSG00000112290/ENSG00000084112/ENSG00000106799/ENSG00000183688/ENSG00000007237/ENSG00000167549/ENSG00000042493/ENSG00000127946/ENSG00000116574/ENSG00000167100/ENSG00000164741","C3__vs__C1_allD1dgetest.csv","GO"
GO.GOBP_POSITIVE_REGULATION_OF_DEFENSE_RESPONSE,"GOBP_POSITIVE_REGULATION_OF_DEFENSE_RESPONSE","GOBP_POSITIVE_REGULATION_OF_DEFENSE_RESPONSE",377,-0.339392252560663,-1.74617723048744,0.000190985485103132,0.00594104175476351,0.00467156578765574,3409,"tags=39%, list=24%, signal=31%","ENSG00000113712/ENSG00000068079/ENSG00000123609/ENSG00000137462/ENSG00000156599/ENSG00000129968/ENSG00000110057/ENSG00000173638/ENSG00000168884/ENSG00000180370/ENSG00000140853/ENSG00000114738/ENSG00000100393/ENSG00000121390/ENSG00000142867/ENSG00000103313/ENSG00000113575/ENSG00000125734/ENSG00000175104/ENSG00000115602/ENSG00000188906/ENSG00000119414/ENSG00000154589/ENSG00000108953/ENSG00000163563/ENSG00000145675/ENSG00000073331/ENSG00000135018/ENSG00000134352/ENSG00000239998/ENSG00000146063/ENSG00000179630/ENSG00000103490/ENSG00000121236/ENSG00000162711/ENSG00000068903/ENSG00000088888/ENSG00000151651/ENSG00000174123/ENSG00000107560/ENSG00000166747/ENSG00000204498/ENSG00000135218/ENSG00000110330/ENSG00000106052/ENSG00000243317/ENSG00000213341/ENSG00000181481/ENSG00000101782/ENSG00000164104/ENSG00000204389/ENSG00000067182/ENSG00000204388/ENSG00000051523/ENSG00000127666/ENSG00000118503/ENSG00000213654/ENSG00000150455/ENSG00000170458/ENSG00000085265/ENSG00000102882/ENSG00000141968/ENSG00000075240/ENSG00000198001/ENSG00000163694/ENSG00000132842/ENSG00000197943/ENSG00000105329/ENSG00000100906/ENSG00000110446/ENSG00000198829/ENSG00000131238/ENSG00000106366/ENSG00000066336/ENSG00000160446/ENSG00000148356/ENSG00000011600/ENSG00000185896/ENSG00000135077/ENSG00000111199/ENSG00000105374/ENSG00000141480/ENSG00000164430/ENSG00000030582/ENSG00000173757/ENSG00000174130/ENSG00000105851/ENSG00000254087/ENSG00000163406/ENSG00000125538/ENSG00000198961/ENSG00000136869/ENSG00000142192/ENSG00000232810/ENSG00000100097/ENSG00000144802/ENSG00000172936/ENSG00000172216/ENSG00000165025/ENSG00000121060/ENSG00000130164/ENSG00000171777/ENSG00000245848/ENSG00000134070/ENSG00000177663/ENSG00000099985/ENSG00000205846/ENSG00000137757/ENSG00000115310/ENSG00000145901/ENSG00000101336/ENSG00000132965/ENSG00000138080/ENSG00000126262/ENSG00000174125/ENSG00000134242/ENSG00000163812/ENSG00000137312/ENSG00000012223/ENSG00000132589/ENSG00000205213/ENSG00000171049/ENSG00000188313/ENSG00000145365/ENSG00000186074/ENSG00000142405/ENSG00000163568/ENSG00000090376/ENSG00000115607/ENSG00000170425/ENSG00000150337/ENSG00000187554/ENSG00000155629/ENSG00000130202/ENSG00000120217/ENSG00000109861/ENSG00000163220/ENSG00000068001/ENSG00000249437/ENSG00000143546/ENSG00000132205/ENSG00000108984/ENSG00000118520/ENSG00000091106/ENSG00000187116/ENSG00000185897/ENSG00000163221/ENSG00000118113","C3__vs__C1_allD1dgetest.csv","GO"
GO.GOBP_CYTOKINE_MEDIATED_SIGNALING_PATHWAY,"GOBP_CYTOKINE_MEDIATED_SIGNALING_PATHWAY","GOBP_CYTOKINE_MEDIATED_SIGNALING_PATHWAY",337,-0.340245860672359,-1.73149761208935,0.000191387559808612,0.00594104175476351,0.00467156578765574,2728,"tags=34%, list=19%, signal=28%","ENSG00000175354/ENSG00000115325/ENSG00000103490/ENSG00000198933/ENSG00000121236/ENSG00000136560/ENSG00000088888/ENSG00000180353/ENSG00000104695/ENSG00000198730/ENSG00000140939/ENSG00000110330/ENSG00000213341/ENSG00000185728/ENSG00000007168/ENSG00000172939/ENSG00000197885/ENSG00000067066/ENSG00000166272/ENSG00000204389/ENSG00000067182/ENSG00000204388/ENSG00000163735/ENSG00000072062/ENSG00000118503/ENSG00000204310/ENSG00000116678/ENSG00000102882/ENSG00000185201/ENSG00000111679/ENSG00000129235/ENSG00000198001/ENSG00000163349/ENSG00000163694/ENSG00000122641/ENSG00000078902/ENSG00000081237/ENSG00000028116/ENSG00000159346/ENSG00000110395/ENSG00000105401/ENSG00000100906/ENSG00000100368/ENSG00000162511/ENSG00000155876/ENSG00000119535/ENSG00000068024/ENSG00000204397/ENSG00000163464/ENSG00000066336/ENSG00000159128/ENSG00000149177/ENSG00000173757/ENSG00000254087/ENSG00000096968/ENSG00000027697/ENSG00000166333/ENSG00000117400/ENSG00000125538/ENSG00000100697/ENSG00000163737/ENSG00000169756/ENSG00000243646/ENSG00000232810/ENSG00000144802/ENSG00000172936/ENSG00000100644/ENSG00000185885/ENSG00000142166/ENSG00000165025/ENSG00000163512/ENSG00000132170/ENSG00000054598/ENSG00000169692/ENSG00000154710/ENSG00000245848/ENSG00000134070/ENSG00000177663/ENSG00000136689/ENSG00000174516/ENSG00000109272/ENSG00000131042/ENSG00000099985/ENSG00000103522/ENSG00000115594/ENSG00000182197/ENSG00000196083/ENSG00000037749/ENSG00000101336/ENSG00000151726/ENSG00000105639/ENSG00000272398/ENSG00000115604/ENSG00000077238/ENSG00000138600/ENSG00000163736/ENSG00000145365/ENSG00000186074/ENSG00000102524/ENSG00000163568/ENSG00000090376/ENSG00000115607/ENSG00000196396/ENSG00000163823/ENSG00000117115/ENSG00000148154/ENSG00000115590/ENSG00000026508/ENSG00000249437/ENSG00000158869/ENSG00000079385/ENSG00000118520/ENSG00000136634/ENSG00000187116/ENSG00000173578/ENSG00000118113","C3__vs__C1_allD1dgetest.csv","GO"
GO.GOBP_REGULATION_OF_CELLULAR_COMPONENT_SIZE,"GOBP_REGULATION_OF_CELLULAR_COMPONENT_SIZE","GOBP_REGULATION_OF_CELLULAR_COMPONENT_SIZE",244,-0.353209662484336,-1.72745181581882,0.000194476857253987,0.00594104175476351,0.00467156578765574,3161,"tags=39%, list=22%, signal=31%","ENSG00000080371/ENSG00000060237/ENSG00000109572/ENSG00000204217/ENSG00000120899/ENSG00000153310/ENSG00000087274/ENSG00000145715/ENSG00000116138/ENSG00000132359/ENSG00000125863/ENSG00000196072/ENSG00000196544/ENSG00000127870/ENSG00000171862/ENSG00000103490/ENSG00000162946/ENSG00000179604/ENSG00000085733/ENSG00000180353/ENSG00000082701/ENSG00000066777/ENSG00000149564/ENSG00000067560/ENSG00000007168/ENSG00000172939/ENSG00000106780/ENSG00000198742/ENSG00000143553/ENSG00000055163/ENSG00000138623/ENSG00000110321/ENSG00000140199/ENSG00000133789/ENSG00000163466/ENSG00000103769/ENSG00000073921/ENSG00000071127/ENSG00000177885/ENSG00000142784/ENSG00000179820/ENSG00000115956/ENSG00000079805/ENSG00000141968/ENSG00000121879/ENSG00000061676/ENSG00000146828/ENSG00000105887/ENSG00000197321/ENSG00000119328/ENSG00000141298/ENSG00000187688/ENSG00000127831/ENSG00000177731/ENSG00000165714/ENSG00000103187/ENSG00000109265/ENSG00000144566/ENSG00000112658/ENSG00000164885/ENSG00000100599/ENSG00000077549/ENSG00000111229/ENSG00000108518/ENSG00000111199/ENSG00000134215/ENSG00000247596/ENSG00000148700/ENSG00000151239/ENSG00000162704/ENSG00000254901/ENSG00000125753/ENSG00000198898/ENSG00000165731/ENSG00000116489/ENSG00000156735/ENSG00000146376/ENSG00000134248/ENSG00000115310/ENSG00000148180/ENSG00000123338/ENSG00000101336/ENSG00000135441/ENSG00000104883/ENSG00000138594/ENSG00000163171/ENSG00000163932/ENSG00000127603/ENSG00000240583/ENSG00000197993/ENSG00000074276/ENSG00000084112/ENSG00000042493/ENSG00000053108/ENSG00000156113","C3__vs__C1_allD1dgetest.csv","GO"
GO.GOBP_REGULATION_OF_SYSTEM_PROCESS,"GOBP_REGULATION_OF_SYSTEM_PROCESS","GOBP_REGULATION_OF_SYSTEM_PROCESS",272,-0.345391830464045,-1.71274468629519,0.000193236714975845,0.00594104175476351,0.00467156578765574,3214,"tags=38%, list=23%, signal=30%","ENSG00000164983/ENSG00000154229/ENSG00000074370/ENSG00000105048/ENSG00000060237/ENSG00000072954/ENSG00000204217/ENSG00000178623/ENSG00000120899/ENSG00000188906/ENSG00000183576/ENSG00000108953/ENSG00000197043/ENSG00000138735/ENSG00000132024/ENSG00000134352/ENSG00000078618/ENSG00000171862/ENSG00000116030/ENSG00000105723/ENSG00000123700/ENSG00000085733/ENSG00000140939/ENSG00000164116/ENSG00000198668/ENSG00000067560/ENSG00000058668/ENSG00000084073/ENSG00000080845/ENSG00000067182/ENSG00000072062/ENSG00000067900/ENSG00000116016/ENSG00000163874/ENSG00000128165/ENSG00000075142/ENSG00000117298/ENSG00000122641/ENSG00000105887/ENSG00000111684/ENSG00000150093/ENSG00000134571/ENSG00000131979/ENSG00000164850/ENSG00000068024/ENSG00000169403/ENSG00000112658/ENSG00000106089/ENSG00000144668/ENSG00000150594/ENSG00000113749/ENSG00000175538/ENSG00000111199/ENSG00000105851/ENSG00000060069/ENSG00000100697/ENSG00000074800/ENSG00000180509/ENSG00000142192/ENSG00000232810/ENSG00000148700/ENSG00000151239/ENSG00000188191/ENSG00000140678/ENSG00000059377/ENSG00000132170/ENSG00000134548/ENSG00000166128/ENSG00000088832/ENSG00000183044/ENSG00000090020/ENSG00000140416/ENSG00000132970/ENSG00000068305/ENSG00000131018/ENSG00000121297/ENSG00000134755/ENSG00000074416/ENSG00000157017/ENSG00000148834/ENSG00000240583/ENSG00000183092/ENSG00000113448/ENSG00000108405/ENSG00000084112/ENSG00000177628/ENSG00000170425/ENSG00000022840/ENSG00000014257/ENSG00000112367/ENSG00000148926/ENSG00000198929/ENSG00000168779/ENSG00000109861/ENSG00000163421/ENSG00000057294/ENSG00000101335/ENSG00000077984/ENSG00000100300/ENSG00000101188/ENSG00000136160/ENSG00000178342/ENSG00000104918/ENSG00000137869","C3__vs__C1_allD1dgetest.csv","GO"
GO.GOBP_ORGANIC_ANION_TRANSPORT,"GOBP_ORGANIC_ANION_TRANSPORT","GOBP_ORGANIC_ANION_TRANSPORT",244,-0.34997419735506,-1.71162804114268,0.000194476857253987,0.00594104175476351,0.00467156578765574,1850,"tags=24%, list=13%, signal=21%","ENSG00000135241/ENSG00000018280/ENSG00000115839/ENSG00000170190/ENSG00000150093/ENSG00000108061/ENSG00000108932/ENSG00000134294/ENSG00000180773/ENSG00000119899/ENSG00000254087/ENSG00000125538/ENSG00000065615/ENSG00000132356/ENSG00000232810/ENSG00000115840/ENSG00000143952/ENSG00000165025/ENSG00000132170/ENSG00000134548/ENSG00000144746/ENSG00000181045/ENSG00000183044/ENSG00000116711/ENSG00000120992/ENSG00000141526/ENSG00000008394/ENSG00000103569/ENSG00000157800/ENSG00000171488/ENSG00000151726/ENSG00000128271/ENSG00000113163/ENSG00000101187/ENSG00000139433/ENSG00000166394/ENSG00000112053/ENSG00000144040/ENSG00000170571/ENSG00000135046/ENSG00000173262/ENSG00000164466/ENSG00000123643/ENSG00000138821/ENSG00000159348/ENSG00000085491/ENSG00000187134/ENSG00000075303/ENSG00000059804/ENSG00000148344/ENSG00000173930/ENSG00000167434/ENSG00000079215/ENSG00000203710/ENSG00000101188/ENSG00000110203/ENSG00000108984/ENSG00000079385/ENSG00000163959","C3__vs__C1_allD1dgetest.csv","GO"
GO.GOBP_CELL_CHEMOTAXIS,"GOBP_CELL_CHEMOTAXIS","GOBP_CELL_CHEMOTAXIS",201,-0.356637273247722,-1.70378500609173,0.000195045835771406,0.00594104175476351,0.00467156578765574,2346,"tags=33%, list=17%, signal=28%","ENSG00000164104/ENSG00000123610/ENSG00000163735/ENSG00000133789/ENSG00000100883/ENSG00000213654/ENSG00000150455/ENSG00000115020/ENSG00000102882/ENSG00000141968/ENSG00000156026/ENSG00000100030/ENSG00000062598/ENSG00000160593/ENSG00000198121/ENSG00000150630/ENSG00000217555/ENSG00000106366/ENSG00000119535/ENSG00000163464/ENSG00000100599/ENSG00000144668/ENSG00000127507/ENSG00000111199/ENSG00000134215/ENSG00000141480/ENSG00000149177/ENSG00000105851/ENSG00000254087/ENSG00000178209/ENSG00000125538/ENSG00000163737/ENSG00000204472/ENSG00000177105/ENSG00000128340/ENSG00000137845/ENSG00000165025/ENSG00000161921/ENSG00000197405/ENSG00000177663/ENSG00000109272/ENSG00000123338/ENSG00000126262/ENSG00000160255/ENSG00000163932/ENSG00000170989/ENSG00000109743/ENSG00000012779/ENSG00000166086/ENSG00000171049/ENSG00000163736/ENSG00000135046/ENSG00000163823/ENSG00000117115/ENSG00000284690/ENSG00000163220/ENSG00000171860/ENSG00000142185/ENSG00000099377/ENSG00000143546/ENSG00000158869/ENSG00000136634/ENSG00000136160/ENSG00000019991/ENSG00000163221/ENSG00000173578/ENSG00000137869","C3__vs__C1_allD1dgetest.csv","GO"
GO.GOBP_CIRCULATORY_SYSTEM_PROCESS,"GOBP_CIRCULATORY_SYSTEM_PROCESS","GOBP_CIRCULATORY_SYSTEM_PROCESS",316,-0.33591956208875,-1.69515652002106,0.000192418703097941,0.00594104175476351,0.00467156578765574,2477,"tags=30%, list=18%, signal=26%","ENSG00000135218/ENSG00000164116/ENSG00000198668/ENSG00000067560/ENSG00000127125/ENSG00000061918/ENSG00000058668/ENSG00000084073/ENSG00000034152/ENSG00000072062/ENSG00000176463/ENSG00000067900/ENSG00000125257/ENSG00000116678/ENSG00000116016/ENSG00000108846/ENSG00000120063/ENSG00000163874/ENSG00000128165/ENSG00000121879/ENSG00000075142/ENSG00000117298/ENSG00000174233/ENSG00000150630/ENSG00000150093/ENSG00000105329/ENSG00000198829/ENSG00000134571/ENSG00000131979/ENSG00000164850/ENSG00000169403/ENSG00000134294/ENSG00000144668/ENSG00000150594/ENSG00000070831/ENSG00000113749/ENSG00000175538/ENSG00000111199/ENSG00000149177/ENSG00000105851/ENSG00000163406/ENSG00000169432/ENSG00000178209/ENSG00000180509/ENSG00000169554/ENSG00000232810/ENSG00000148700/ENSG00000125510/ENSG00000059377/ENSG00000132170/ENSG00000134548/ENSG00000054598/ENSG00000183044/ENSG00000090020/ENSG00000140416/ENSG00000177674/ENSG00000160200/ENSG00000137331/ENSG00000068305/ENSG00000182197/ENSG00000137509/ENSG00000134755/ENSG00000148180/ENSG00000095303/ENSG00000138080/ENSG00000139567/ENSG00000128271/ENSG00000157017/ENSG00000148834/ENSG00000100243/ENSG00000197993/ENSG00000113448/ENSG00000108405/ENSG00000166507/ENSG00000198734/ENSG00000023909/ENSG00000170425/ENSG00000148926/ENSG00000198929/ENSG00000168779/ENSG00000057294/ENSG00000171860/ENSG00000059804/ENSG00000079215/ENSG00000101188/ENSG00000204634/ENSG00000132205/ENSG00000121064/ENSG00000108984/ENSG00000079385/ENSG00000133116/ENSG00000136160/ENSG00000178342/ENSG00000196876/ENSG00000185897/ENSG00000156113","C3__vs__C1_allD1dgetest.csv","GO"
GO.GOBP_NEGATIVE_REGULATION_OF_CATALYTIC_ACTIVITY,"GOBP_NEGATIVE_REGULATION_OF_CATALYTIC_ACTIVITY","GOBP_NEGATIVE_REGULATION_OF_CATALYTIC_ACTIVITY",288,-0.338383905602083,-1.68995549697689,0.000193610842207164,0.00594104175476351,0.00467156578765574,2967,"tags=34%, list=21%, signal=27%","ENSG00000143369/ENSG00000111276/ENSG00000066027/ENSG00000204713/ENSG00000112079/ENSG00000128016/ENSG00000167470/ENSG00000119383/ENSG00000178913/ENSG00000171862/ENSG00000105723/ENSG00000103490/ENSG00000139687/ENSG00000139644/ENSG00000131475/ENSG00000105993/ENSG00000082701/ENSG00000066777/ENSG00000140939/ENSG00000112679/ENSG00000170242/ENSG00000129355/ENSG00000176108/ENSG00000058668/ENSG00000116670/ENSG00000067900/ENSG00000170027/ENSG00000070018/ENSG00000089639/ENSG00000135766/ENSG00000166311/ENSG00000100109/ENSG00000108861/ENSG00000163536/ENSG00000058272/ENSG00000166401/ENSG00000081237/ENSG00000110395/ENSG00000129515/ENSG00000092330/ENSG00000136158/ENSG00000150457/ENSG00000106366/ENSG00000165672/ENSG00000117676/ENSG00000204397/ENSG00000154127/ENSG00000135926/ENSG00000213906/ENSG00000149177/ENSG00000254087/ENSG00000109320/ENSG00000153113/ENSG00000125538/ENSG00000005249/ENSG00000214456/ENSG00000232810/ENSG00000188191/ENSG00000132170/ENSG00000108946/ENSG00000242550/ENSG00000100744/ENSG00000035862/ENSG00000065135/ENSG00000187446/ENSG00000134248/ENSG00000156052/ENSG00000123338/ENSG00000101213/ENSG00000111640/ENSG00000197249/ENSG00000163932/ENSG00000134242/ENSG00000012223/ENSG00000125845/ENSG00000114302/ENSG00000240583/ENSG00000197632/ENSG00000154447/ENSG00000090376/ENSG00000177628/ENSG00000196396/ENSG00000152804/ENSG00000124275/ENSG00000164056/ENSG00000068001/ENSG00000026508/ENSG00000249437/ENSG00000134243/ENSG00000077984/ENSG00000203710/ENSG00000021355/ENSG00000079385/ENSG00000136160/ENSG00000100985/ENSG00000116717/ENSG00000257017","C3__vs__C1_allD1dgetest.csv","GO"
GO.GOBP_REGULATION_OF_PEPTIDASE_ACTIVITY,"GOBP_REGULATION_OF_PEPTIDASE_ACTIVITY","GOBP_REGULATION_OF_PEPTIDASE_ACTIVITY",199,-0.351712104527637,-1.67782315398877,0.000194741966893866,0.00594104175476351,0.00467156578765574,3260,"tags=38%, list=23%, signal=30%","ENSG00000165280/ENSG00000117362/ENSG00000142867/ENSG00000103313/ENSG00000074370/ENSG00000106144/ENSG00000030110/ENSG00000143369/ENSG00000002330/ENSG00000129473/ENSG00000131467/ENSG00000078618/ENSG00000135047/ENSG00000103490/ENSG00000132906/ENSG00000105993/ENSG00000162711/ENSG00000136560/ENSG00000140939/ENSG00000170242/ENSG00000114446/ENSG00000143387/ENSG00000129355/ENSG00000110330/ENSG00000197442/ENSG00000015475/ENSG00000055163/ENSG00000163536/ENSG00000107738/ENSG00000162736/ENSG00000120868/ENSG00000075240/ENSG00000166401/ENSG00000158828/ENSG00000138613/ENSG00000162511/ENSG00000106366/ENSG00000117676/ENSG00000164850/ENSG00000204397/ENSG00000169372/ENSG00000030582/ENSG00000254087/ENSG00000096968/ENSG00000153113/ENSG00000140564/ENSG00000232810/ENSG00000198363/ENSG00000117984/ENSG00000165025/ENSG00000132170/ENSG00000144746/ENSG00000242550/ENSG00000035862/ENSG00000134248/ENSG00000140379/ENSG00000148180/ENSG00000111640/ENSG00000197249/ENSG00000012223/ENSG00000240583/ENSG00000197632/ENSG00000154447/ENSG00000142405/ENSG00000163568/ENSG00000163220/ENSG00000127946/ENSG00000026508/ENSG00000249437/ENSG00000077984/ENSG00000143546/ENSG00000203710/ENSG00000021355/ENSG00000091106/ENSG00000100985/ENSG00000164741","C3__vs__C1_allD1dgetest.csv","GO"
GO.GOBP_PRODUCTION_OF_MOLECULAR_MEDIATOR_OF_IMMUNE_RESPONSE,"GOBP_PRODUCTION_OF_MOLECULAR_MEDIATOR_OF_IMMUNE_RESPONSE","GOBP_PRODUCTION_OF_MOLECULAR_MEDIATOR_OF_IMMUNE_RESPONSE",204,0.345156717713601,1.67707059040694,0.000206739714699194,0.00594104175476351,0.00467156578765574,1649,"tags=26%, list=12%, signal=23%","ENSG00000211669/ENSG00000241294/ENSG00000253729/ENSG00000134321/ENSG00000211662/ENSG00000243290/ENSG00000244437/ENSG00000211670/ENSG00000211652/ENSG00000211638/ENSG00000241755/ENSG00000211673/ENSG00000240382/ENSG00000211653/ENSG00000170476/ENSG00000211659/ENSG00000211598/ENSG00000133216/ENSG00000240864/ENSG00000243466/ENSG00000211637/ENSG00000051341/ENSG00000211666/ENSG00000278196/ENSG00000211651/ENSG00000239951/ENSG00000211648/ENSG00000157404/ENSG00000174371/ENSG00000211649/ENSG00000175505/ENSG00000211640/ENSG00000176208/ENSG00000019582/ENSG00000107485/ENSG00000223496/ENSG00000119699/ENSG00000153283/ENSG00000012061/ENSG00000133247/ENSG00000154188/ENSG00000073861/ENSG00000070501/ENSG00000159674/ENSG00000102575/ENSG00000114013/ENSG00000067606/ENSG00000211668/ENSG00000122223/ENSG00000243238/ENSG00000211660/ENSG00000117281/ENSG00000211663","C3__vs__C1_allD1dgetest.csv","GO"
GO.GOBP_CARBOHYDRATE_METABOLIC_PROCESS,"GOBP_CARBOHYDRATE_METABOLIC_PROCESS","GOBP_CARBOHYDRATE_METABOLIC_PROCESS",403,-0.321274050270523,-1.66523043385348,0.000188857412653447,0.00594104175476351,0.00467156578765574,2107,"tags=24%, list=15%, signal=21%","ENSG00000144848/ENSG00000142784/ENSG00000108528/ENSG00000153201/ENSG00000115956/ENSG00000049239/ENSG00000104774/ENSG00000121879/ENSG00000113580/ENSG00000088298/ENSG00000103507/ENSG00000121578/ENSG00000148737/ENSG00000159346/ENSG00000078237/ENSG00000105329/ENSG00000114268/ENSG00000172456/ENSG00000175164/ENSG00000196371/ENSG00000164850/ENSG00000068024/ENSG00000169403/ENSG00000162688/ENSG00000213639/ENSG00000102445/ENSG00000105220/ENSG00000175040/ENSG00000169764/ENSG00000109320/ENSG00000159399/ENSG00000074800/ENSG00000132356/ENSG00000173085/ENSG00000142192/ENSG00000232810/ENSG00000111885/ENSG00000175066/ENSG00000115840/ENSG00000100644/ENSG00000180767/ENSG00000141367/ENSG00000138413/ENSG00000254685/ENSG00000138798/ENSG00000235863/ENSG00000110013/ENSG00000118804/ENSG00000130766/ENSG00000079739/ENSG00000149925/ENSG00000116711/ENSG00000137331/ENSG00000182197/ENSG00000062282/ENSG00000158470/ENSG00000173281/ENSG00000114480/ENSG00000157350/ENSG00000180549/ENSG00000171314/ENSG00000147408/ENSG00000114378/ENSG00000111640/ENSG00000067225/ENSG00000196636/ENSG00000157017/ENSG00000133063/ENSG00000148834/ENSG00000169826/ENSG00000132825/ENSG00000110080/ENSG00000196743/ENSG00000166507/ENSG00000148288/ENSG00000115339/ENSG00000070540/ENSG00000165434/ENSG00000169299/ENSG00000257335/ENSG00000112062/ENSG00000160180/ENSG00000059804/ENSG00000184005/ENSG00000134333/ENSG00000142657/ENSG00000068001/ENSG00000100504/ENSG00000257743/ENSG00000101188/ENSG00000133116/ENSG00000160883/ENSG00000123836/ENSG00000148057/ENSG00000170525/ENSG00000163754","C3__vs__C1_allD1dgetest.csv","GO"
GO.GOBP_CELL_SUBSTRATE_ADHESION,"GOBP_CELL_SUBSTRATE_ADHESION","GOBP_CELL_SUBSTRATE_ADHESION",222,-0.340773614855224,-1.65254176354635,0.00019293845263361,0.00594104175476351,0.00467156578765574,2803,"tags=32%, list=20%, signal=26%","ENSG00000124466/ENSG00000169231/ENSG00000138448/ENSG00000171862/ENSG00000070759/ENSG00000162946/ENSG00000085733/ENSG00000082701/ENSG00000112679/ENSG00000089159/ENSG00000135218/ENSG00000067560/ENSG00000172638/ENSG00000135862/ENSG00000067900/ENSG00000163466/ENSG00000168036/ENSG00000148484/ENSG00000072110/ENSG00000179820/ENSG00000108861/ENSG00000035403/ENSG00000184292/ENSG00000184009/ENSG00000141503/ENSG00000082781/ENSG00000150093/ENSG00000138069/ENSG00000173517/ENSG00000133800/ENSG00000106366/ENSG00000137076/ENSG00000112658/ENSG00000164885/ENSG00000144668/ENSG00000116962/ENSG00000070831/ENSG00000149177/ENSG00000096968/ENSG00000166333/ENSG00000049245/ENSG00000169756/ENSG00000128340/ENSG00000140678/ENSG00000065613/ENSG00000101384/ENSG00000090020/ENSG00000159840/ENSG00000138080/ENSG00000139567/ENSG00000113916/ENSG00000160255/ENSG00000173083/ENSG00000127603/ENSG00000051382/ENSG00000149781/ENSG00000109743/ENSG00000182580/ENSG00000166086/ENSG00000135404/ENSG00000259207/ENSG00000169896/ENSG00000057294/ENSG00000168615/ENSG00000026508/ENSG00000005961/ENSG00000153208/ENSG00000102837/ENSG00000065618/ENSG00000164741/ENSG00000076826/ENSG00000135424","C3__vs__C1_allD1dgetest.csv","GO"
GO.GOBP_NEGATIVE_REGULATION_OF_PHOSPHORUS_METABOLIC_PROCESS,"GOBP_NEGATIVE_REGULATION_OF_PHOSPHORUS_METABOLIC_PROCESS","GOBP_NEGATIVE_REGULATION_OF_PHOSPHORUS_METABOLIC_PROCESS",273,-0.33117080177044,-1.64319820464109,0.000193498452012384,0.00594104175476351,0.00467156578765574,3547,"tags=41%, list=25%, signal=31%","ENSG00000146904/ENSG00000110422/ENSG00000160014/ENSG00000162407/ENSG00000152127/ENSG00000165140/ENSG00000198369/ENSG00000047579/ENSG00000153395/ENSG00000110880/ENSG00000086061/ENSG00000134318/ENSG00000180370/ENSG00000154237/ENSG00000131981/ENSG00000113575/ENSG00000134982/ENSG00000188906/ENSG00000108953/ENSG00000112640/ENSG00000030110/ENSG00000111276/ENSG00000066027/ENSG00000204713/ENSG00000112079/ENSG00000143420/ENSG00000167470/ENSG00000119383/ENSG00000178913/ENSG00000171862/ENSG00000175354/ENSG00000105723/ENSG00000103490/ENSG00000139687/ENSG00000131475/ENSG00000068903/ENSG00000082701/ENSG00000112679/ENSG00000129355/ENSG00000198668/ENSG00000176108/ENSG00000166913/ENSG00000080815/ENSG00000072062/ENSG00000067900/ENSG00000147894/ENSG00000170027/ENSG00000070018/ENSG00000133789/ENSG00000144579/ENSG00000144677/ENSG00000166311/ENSG00000163874/ENSG00000179820/ENSG00000115956/ENSG00000108861/ENSG00000111679/ENSG00000122641/ENSG00000081237/ENSG00000078237/ENSG00000110395/ENSG00000102580/ENSG00000105329/ENSG00000129515/ENSG00000136158/ENSG00000150457/ENSG00000165672/ENSG00000101265/ENSG00000068024/ENSG00000154127/ENSG00000140575/ENSG00000141480/ENSG00000149177/ENSG00000254087/ENSG00000125538/ENSG00000005249/ENSG00000232810/ENSG00000188191/ENSG00000132170/ENSG00000108946/ENSG00000154710/ENSG00000100744/ENSG00000158825/ENSG00000187446/ENSG00000137331/ENSG00000156052/ENSG00000135842/ENSG00000123338/ENSG00000101213/ENSG00000135596/ENSG00000163932/ENSG00000134242/ENSG00000184557/ENSG00000125845/ENSG00000114302/ENSG00000123080/ENSG00000113448/ENSG00000198053/ENSG00000142405/ENSG00000090376/ENSG00000106070/ENSG00000177628/ENSG00000196396/ENSG00000152804/ENSG00000155307/ENSG00000164056/ENSG00000068001/ENSG00000100300/ENSG00000079385/ENSG00000019991/ENSG00000116717","C3__vs__C1_allD1dgetest.csv","GO"
GO.GOBP_REGULATION_OF_HORMONE_LEVELS,"GOBP_REGULATION_OF_HORMONE_LEVELS","GOBP_REGULATION_OF_HORMONE_LEVELS",281,-0.329714435987941,-1.64202610266937,0.000193050193050193,0.00594104175476351,0.00467156578765574,2035,"tags=28%, list=14%, signal=24%","ENSG00000276045/ENSG00000049239/ENSG00000042832/ENSG00000170837/ENSG00000042445/ENSG00000156026/ENSG00000075142/ENSG00000117298/ENSG00000110801/ENSG00000143437/ENSG00000122641/ENSG00000113580/ENSG00000148737/ENSG00000164733/ENSG00000092531/ENSG00000138069/ENSG00000120451/ENSG00000129515/ENSG00000198355/ENSG00000164850/ENSG00000107758/ENSG00000106089/ENSG00000120533/ENSG00000150594/ENSG00000111199/ENSG00000173757/ENSG00000254087/ENSG00000096968/ENSG00000109320/ENSG00000125538/ENSG00000065615/ENSG00000049245/ENSG00000140564/ENSG00000155093/ENSG00000232810/ENSG00000100644/ENSG00000137845/ENSG00000104324/ENSG00000132170/ENSG00000108946/ENSG00000136689/ENSG00000166128/ENSG00000183044/ENSG00000099985/ENSG00000100612/ENSG00000062282/ENSG00000126262/ENSG00000198843/ENSG00000174483/ENSG00000170835/ENSG00000157017/ENSG00000196139/ENSG00000101187/ENSG00000118263/ENSG00000105649/ENSG00000125845/ENSG00000240583/ENSG00000012779/ENSG00000173597/ENSG00000166507/ENSG00000135046/ENSG00000163659/ENSG00000054356/ENSG00000172893/ENSG00000140479/ENSG00000148926/ENSG00000128918/ENSG00000187134/ENSG00000073737/ENSG00000100300/ENSG00000121064/ENSG00000136160/ENSG00000123836/ENSG00000138061/ENSG00000104918/ENSG00000185897/ENSG00000163803/ENSG00000137869","C3__vs__C1_allD1dgetest.csv","GO"
GO.GOBP_NEGATIVE_REGULATION_OF_MOLECULAR_FUNCTION,"GOBP_NEGATIVE_REGULATION_OF_MOLECULAR_FUNCTION","GOBP_NEGATIVE_REGULATION_OF_MOLECULAR_FUNCTION",477,-0.31199574384473,-1.64156752256066,0.000188182160331201,0.00594104175476351,0.00467156578765574,2967,"tags=32%, list=21%, signal=26%","ENSG00000143369/ENSG00000111276/ENSG00000066027/ENSG00000204713/ENSG00000112079/ENSG00000160310/ENSG00000128016/ENSG00000135018/ENSG00000167470/ENSG00000170379/ENSG00000119383/ENSG00000178913/ENSG00000138448/ENSG00000171862/ENSG00000116030/ENSG00000105723/ENSG00000103490/ENSG00000166167/ENSG00000107331/ENSG00000139687/ENSG00000139644/ENSG00000131475/ENSG00000105993/ENSG00000164332/ENSG00000162946/ENSG00000069399/ENSG00000082701/ENSG00000104695/ENSG00000066777/ENSG00000140939/ENSG00000187555/ENSG00000112679/ENSG00000170242/ENSG00000204498/ENSG00000129355/ENSG00000069966/ENSG00000106052/ENSG00000198668/ENSG00000213341/ENSG00000176108/ENSG00000196975/ENSG00000172939/ENSG00000080815/ENSG00000058668/ENSG00000067066/ENSG00000116670/ENSG00000067900/ENSG00000170027/ENSG00000118503/ENSG00000070018/ENSG00000089639/ENSG00000135766/ENSG00000166311/ENSG00000125968/ENSG00000114315/ENSG00000163874/ENSG00000100109/ENSG00000108861/ENSG00000163536/ENSG00000075142/ENSG00000058272/ENSG00000166401/ENSG00000081237/ENSG00000148737/ENSG00000110395/ENSG00000137193/ENSG00000100906/ENSG00000129515/ENSG00000092330/ENSG00000136158/ENSG00000150457/ENSG00000106366/ENSG00000165672/ENSG00000117676/ENSG00000068024/ENSG00000204397/ENSG00000154127/ENSG00000121481/ENSG00000066336/ENSG00000150594/ENSG00000175538/ENSG00000135077/ENSG00000135926/ENSG00000141480/ENSG00000213906/ENSG00000149177/ENSG00000254087/ENSG00000096968/ENSG00000109320/ENSG00000153113/ENSG00000125538/ENSG00000180509/ENSG00000005249/ENSG00000214456/ENSG00000232810/ENSG00000188191/ENSG00000132170/ENSG00000144118/ENSG00000108946/ENSG00000134070/ENSG00000242550/ENSG00000100744/ENSG00000075624/ENSG00000168297/ENSG00000035862/ENSG00000065135/ENSG00000187446/ENSG00000134248/ENSG00000156052/ENSG00000123338/ENSG00000101213/ENSG00000111640/ENSG00000197249/ENSG00000163932/ENSG00000134242/ENSG00000148834/ENSG00000163956/ENSG00000012223/ENSG00000135932/ENSG00000125845/ENSG00000114302/ENSG00000240583/ENSG00000197632/ENSG00000154447/ENSG00000142405/ENSG00000163568/ENSG00000090376/ENSG00000177628/ENSG00000196396/ENSG00000256660/ENSG00000182885/ENSG00000152804/ENSG00000124275/ENSG00000259207/ENSG00000164056/ENSG00000068001/ENSG00000026508/ENSG00000249437/ENSG00000134243/ENSG00000077984/ENSG00000203710/ENSG00000021355/ENSG00000169174/ENSG00000079385/ENSG00000136634/ENSG00000136160/ENSG00000069869/ENSG00000138061/ENSG00000100985/ENSG00000116717/ENSG00000257017","C3__vs__C1_allD1dgetest.csv","GO"
GO.GOBP_AMEBOIDAL_TYPE_CELL_MIGRATION,"GOBP_AMEBOIDAL_TYPE_CELL_MIGRATION","GOBP_AMEBOIDAL_TYPE_CELL_MIGRATION",277,-0.329377130817848,-1.63816638574215,0.000192418703097941,0.00594104175476351,0.00467156578765574,2435,"tags=28%, list=17%, signal=23%","ENSG00000185728/ENSG00000067560/ENSG00000007168/ENSG00000058668/ENSG00000067066/ENSG00000034152/ENSG00000067900/ENSG00000138623/ENSG00000103769/ENSG00000185033/ENSG00000248099/ENSG00000120063/ENSG00000122694/ENSG00000125968/ENSG00000163874/ENSG00000121879/ENSG00000184292/ENSG00000100345/ENSG00000166025/ENSG00000159346/ENSG00000150630/ENSG00000197943/ENSG00000150093/ENSG00000105329/ENSG00000127831/ENSG00000111348/ENSG00000112658/ENSG00000070831/ENSG00000108518/ENSG00000140575/ENSG00000163513/ENSG00000105220/ENSG00000213906/ENSG00000030582/ENSG00000105851/ENSG00000178209/ENSG00000166333/ENSG00000114209/ENSG00000150347/ENSG00000169554/ENSG00000232810/ENSG00000100644/ENSG00000113140/ENSG00000116977/ENSG00000138798/ENSG00000132170/ENSG00000131236/ENSG00000165731/ENSG00000156735/ENSG00000115310/ENSG00000163993/ENSG00000137509/ENSG00000139567/ENSG00000114378/ENSG00000127603/ENSG00000051382/ENSG00000240583/ENSG00000135503/ENSG00000135046/ENSG00000171236/ENSG00000106799/ENSG00000163430/ENSG00000259207/ENSG00000196189/ENSG00000112062/ENSG00000163220/ENSG00000112333/ENSG00000068001/ENSG00000168615/ENSG00000079385/ENSG00000136160/ENSG00000138772/ENSG00000138061/ENSG00000100985/ENSG00000167680/ENSG00000116717/ENSG00000163221","C3__vs__C1_allD1dgetest.csv","GO"
GO.GOBP_REGULATION_OF_TRANSMEMBRANE_TRANSPORT,"GOBP_REGULATION_OF_TRANSMEMBRANE_TRANSPORT","GOBP_REGULATION_OF_TRANSMEMBRANE_TRANSPORT",247,-0.333903448707894,-1.63513173948655,0.000194212468440474,0.00594104175476351,0.00467156578765574,3171,"tags=36%, list=22%, signal=29%","ENSG00000106537/ENSG00000131504/ENSG00000221823/ENSG00000144357/ENSG00000060237/ENSG00000072954/ENSG00000136867/ENSG00000178623/ENSG00000120899/ENSG00000110719/ENSG00000070371/ENSG00000166501/ENSG00000108953/ENSG00000030110/ENSG00000104904/ENSG00000145675/ENSG00000116044/ENSG00000135018/ENSG00000170379/ENSG00000167323/ENSG00000225697/ENSG00000172354/ENSG00000116030/ENSG00000105723/ENSG00000123700/ENSG00000139644/ENSG00000092529/ENSG00000155096/ENSG00000197142/ENSG00000111731/ENSG00000069966/ENSG00000198668/ENSG00000172939/ENSG00000080815/ENSG00000119729/ENSG00000058668/ENSG00000116266/ENSG00000051523/ENSG00000072062/ENSG00000170385/ENSG00000069424/ENSG00000128245/ENSG00000111679/ENSG00000189043/ENSG00000075142/ENSG00000091039/ENSG00000141503/ENSG00000150093/ENSG00000137193/ENSG00000105329/ENSG00000164850/ENSG00000107758/ENSG00000154127/ENSG00000150594/ENSG00000175538/ENSG00000198225/ENSG00000105851/ENSG00000254087/ENSG00000135828/ENSG00000125538/ENSG00000159399/ENSG00000180509/ENSG00000232810/ENSG00000113851/ENSG00000144746/ENSG00000014216/ENSG00000075624/ENSG00000088832/ENSG00000090020/ENSG00000187446/ENSG00000068305/ENSG00000125744/ENSG00000151726/ENSG00000148834/ENSG00000135932/ENSG00000197993/ENSG00000113448/ENSG00000108405/ENSG00000135404/ENSG00000106070/ENSG00000213533/ENSG00000198929/ENSG00000259207/ENSG00000088992/ENSG00000112062/ENSG00000169174/ENSG00000101188/ENSG00000148175/ENSG00000069869/ENSG00000100985","C3__vs__C1_allD1dgetest.csv","GO"
GO.GOBP_POSITIVE_REGULATION_OF_RESPONSE_TO_EXTERNAL_STIMULUS,"GOBP_POSITIVE_REGULATION_OF_RESPONSE_TO_EXTERNAL_STIMULUS","GOBP_POSITIVE_REGULATION_OF_RESPONSE_TO_EXTERNAL_STIMULUS",458,-0.309643228242221,-1.62265202695539,0.000188893086513034,0.00594104175476351,0.00467156578765574,3409,"tags=37%, list=24%, signal=29%","ENSG00000113712/ENSG00000068079/ENSG00000123609/ENSG00000137462/ENSG00000156599/ENSG00000129968/ENSG00000110057/ENSG00000173638/ENSG00000168884/ENSG00000180370/ENSG00000160712/ENSG00000140853/ENSG00000114738/ENSG00000100393/ENSG00000121390/ENSG00000142867/ENSG00000154229/ENSG00000103313/ENSG00000113575/ENSG00000060237/ENSG00000125734/ENSG00000175104/ENSG00000115602/ENSG00000204217/ENSG00000120899/ENSG00000188906/ENSG00000119414/ENSG00000154589/ENSG00000108953/ENSG00000140443/ENSG00000163563/ENSG00000145675/ENSG00000073331/ENSG00000135018/ENSG00000134352/ENSG00000239998/ENSG00000181284/ENSG00000146063/ENSG00000179630/ENSG00000103490/ENSG00000121236/ENSG00000162711/ENSG00000068903/ENSG00000088888/ENSG00000151651/ENSG00000174123/ENSG00000166900/ENSG00000107560/ENSG00000166747/ENSG00000204498/ENSG00000135218/ENSG00000110330/ENSG00000106052/ENSG00000243317/ENSG00000213341/ENSG00000172939/ENSG00000181481/ENSG00000101782/ENSG00000164104/ENSG00000204389/ENSG00000067182/ENSG00000204388/ENSG00000051523/ENSG00000127666/ENSG00000118503/ENSG00000133789/ENSG00000213654/ENSG00000150455/ENSG00000170458/ENSG00000085265/ENSG00000102882/ENSG00000141968/ENSG00000156026/ENSG00000075240/ENSG00000198001/ENSG00000163694/ENSG00000132842/ENSG00000100030/ENSG00000198121/ENSG00000150630/ENSG00000197943/ENSG00000105329/ENSG00000100906/ENSG00000110446/ENSG00000198829/ENSG00000131238/ENSG00000106366/ENSG00000066336/ENSG00000160446/ENSG00000148356/ENSG00000011600/ENSG00000185896/ENSG00000135077/ENSG00000111199/ENSG00000105374/ENSG00000141480/ENSG00000164430/ENSG00000149177/ENSG00000030582/ENSG00000173757/ENSG00000174130/ENSG00000105851/ENSG00000254087/ENSG00000163406/ENSG00000125538/ENSG00000198961/ENSG00000204472/ENSG00000136869/ENSG00000142192/ENSG00000232810/ENSG00000100097/ENSG00000144802/ENSG00000172936/ENSG00000128340/ENSG00000137845/ENSG00000172216/ENSG00000165025/ENSG00000197405/ENSG00000121060/ENSG00000130164/ENSG00000171777/ENSG00000245848/ENSG00000134070/ENSG00000177663/ENSG00000099985/ENSG00000205846/ENSG00000137757/ENSG00000115310/ENSG00000145901/ENSG00000123338/ENSG00000101336/ENSG00000132965/ENSG00000138080/ENSG00000126262/ENSG00000174125/ENSG00000134242/ENSG00000170989/ENSG00000163812/ENSG00000137312/ENSG00000012223/ENSG00000132589/ENSG00000205213/ENSG00000171049/ENSG00000188313/ENSG00000145365/ENSG00000186074/ENSG00000142405/ENSG00000163568/ENSG00000090376/ENSG00000115607/ENSG00000170425/ENSG00000150337/ENSG00000187554/ENSG00000163823/ENSG00000155629/ENSG00000130202/ENSG00000120217/ENSG00000109861/ENSG00000163220/ENSG00000171860/ENSG00000068001/ENSG00000249437/ENSG00000143546/ENSG00000132205/ENSG00000108984/ENSG00000118520/ENSG00000091106/ENSG00000187116/ENSG00000185897/ENSG00000163221/ENSG00000118113","C3__vs__C1_allD1dgetest.csv","GO"
GO.GOBP_REGULATION_OF_MONOATOMIC_ION_TRANSPORT,"GOBP_REGULATION_OF_MONOATOMIC_ION_TRANSPORT","GOBP_REGULATION_OF_MONOATOMIC_ION_TRANSPORT",234,-0.330969989215639,-1.6125898651885,0.000193386192225875,0.00594104175476351,0.00467156578765574,3894,"tags=44%, list=28%, signal=33%","ENSG00000053918/ENSG00000051128/ENSG00000065534/ENSG00000102879/ENSG00000146729/ENSG00000168710/ENSG00000172349/ENSG00000198373/ENSG00000197386/ENSG00000163681/ENSG00000066294/ENSG00000150756/ENSG00000135919/ENSG00000160014/ENSG00000057663/ENSG00000167476/ENSG00000163399/ENSG00000114353/ENSG00000134308/ENSG00000104133/ENSG00000131981/ENSG00000169860/ENSG00000106537/ENSG00000131504/ENSG00000221823/ENSG00000144357/ENSG00000060237/ENSG00000072954/ENSG00000136867/ENSG00000178623/ENSG00000120899/ENSG00000110719/ENSG00000108953/ENSG00000030110/ENSG00000204713/ENSG00000170759/ENSG00000135018/ENSG00000239998/ENSG00000170379/ENSG00000167323/ENSG00000172354/ENSG00000116030/ENSG00000123700/ENSG00000139644/ENSG00000092529/ENSG00000069966/ENSG00000198668/ENSG00000172939/ENSG00000058668/ENSG00000051523/ENSG00000072062/ENSG00000170385/ENSG00000168036/ENSG00000139921/ENSG00000114315/ENSG00000069424/ENSG00000276045/ENSG00000128245/ENSG00000111679/ENSG00000189043/ENSG00000075142/ENSG00000103942/ENSG00000150093/ENSG00000105329/ENSG00000187688/ENSG00000164850/ENSG00000107758/ENSG00000154127/ENSG00000150594/ENSG00000175538/ENSG00000198225/ENSG00000105851/ENSG00000254087/ENSG00000180509/ENSG00000177685/ENSG00000113851/ENSG00000138798/ENSG00000088832/ENSG00000131042/ENSG00000168297/ENSG00000090020/ENSG00000187446/ENSG00000064270/ENSG00000128271/ENSG00000109047/ENSG00000148834/ENSG00000135932/ENSG00000197993/ENSG00000113448/ENSG00000108405/ENSG00000135404/ENSG00000213533/ENSG00000163823/ENSG00000198929/ENSG00000259207/ENSG00000088992/ENSG00000057294/ENSG00000100300/ENSG00000169174/ENSG00000101188/ENSG00000148175/ENSG00000069869/ENSG00000187116/ENSG00000100985","C3__vs__C1_allD1dgetest.csv","GO"
GO.GOBP_G_PROTEIN_COUPLED_RECEPTOR_SIGNALING_PATHWAY,"GOBP_G_PROTEIN_COUPLED_RECEPTOR_SIGNALING_PATHWAY","GOBP_G_PROTEIN_COUPLED_RECEPTOR_SIGNALING_PATHWAY",377,-0.305054394443671,-1.56950853656408,0.000190985485103132,0.00594104175476351,0.00467156578765574,2401,"tags=30%, list=17%, signal=25%","ENSG00000172939/ENSG00000166913/ENSG00000058668/ENSG00000132329/ENSG00000166272/ENSG00000163735/ENSG00000072062/ENSG00000067900/ENSG00000114450/ENSG00000248099/ENSG00000019169/ENSG00000120063/ENSG00000145703/ENSG00000085265/ENSG00000114737/ENSG00000205639/ENSG00000115956/ENSG00000140030/ENSG00000276045/ENSG00000163251/ENSG00000128165/ENSG00000111679/ENSG00000029364/ENSG00000141968/ENSG00000170837/ENSG00000117298/ENSG00000103942/ENSG00000174233/ENSG00000198121/ENSG00000186469/ENSG00000183484/ENSG00000198829/ENSG00000137642/ENSG00000164850/ENSG00000169403/ENSG00000163464/ENSG00000121957/ENSG00000136448/ENSG00000140090/ENSG00000150594/ENSG00000070831/ENSG00000113749/ENSG00000185245/ENSG00000127507/ENSG00000141480/ENSG00000213906/ENSG00000105851/ENSG00000254087/ENSG00000096968/ENSG00000117400/ENSG00000198055/ENSG00000163737/ENSG00000171700/ENSG00000125510/ENSG00000128340/ENSG00000100644/ENSG00000143952/ENSG00000084234/ENSG00000197405/ENSG00000132170/ENSG00000108946/ENSG00000054598/ENSG00000171777/ENSG00000181631/ENSG00000109272/ENSG00000177674/ENSG00000065135/ENSG00000183018/ENSG00000156052/ENSG00000174021/ENSG00000074416/ENSG00000128271/ENSG00000126262/ENSG00000138835/ENSG00000157017/ENSG00000196139/ENSG00000060558/ENSG00000170989/ENSG00000184985/ENSG00000163812/ENSG00000213903/ENSG00000051382/ENSG00000242616/ENSG00000171051/ENSG00000205213/ENSG00000171049/ENSG00000163736/ENSG00000113448/ENSG00000187037/ENSG00000162881/ENSG00000135046/ENSG00000182885/ENSG00000170425/ENSG00000125384/ENSG00000014257/ENSG00000163823/ENSG00000117115/ENSG00000148926/ENSG00000173890/ENSG00000259207/ENSG00000134489/ENSG00000163421/ENSG00000171860/ENSG00000138031/ENSG00000134243/ENSG00000101188/ENSG00000136160/ENSG00000185897/ENSG00000174837/ENSG00000173578/ENSG00000164120/ENSG00000139572","C3__vs__C1_allD1dgetest.csv","GO"
GO.GOBP_SYNAPTIC_SIGNALING,"GOBP_SYNAPTIC_SIGNALING","GOBP_SYNAPTIC_SIGNALING",374,-0.302423794004658,-1.55577563931494,0.000190294957183635,0.00594104175476351,0.00467156578765574,2770,"tags=33%, list=20%, signal=27%","ENSG00000127314/ENSG00000171862/ENSG00000154822/ENSG00000105723/ENSG00000124214/ENSG00000138101/ENSG00000078369/ENSG00000135317/ENSG00000131389/ENSG00000162946/ENSG00000159082/ENSG00000082701/ENSG00000166900/ENSG00000133703/ENSG00000008282/ENSG00000107864/ENSG00000164116/ENSG00000125814/ENSG00000007168/ENSG00000170175/ENSG00000061918/ENSG00000080815/ENSG00000080845/ENSG00000116266/ENSG00000072062/ENSG00000143553/ENSG00000040341/ENSG00000170027/ENSG00000070018/ENSG00000140199/ENSG00000170385/ENSG00000168036/ENSG00000131558/ENSG00000100266/ENSG00000102882/ENSG00000116473/ENSG00000104219/ENSG00000180155/ENSG00000128245/ENSG00000164506/ENSG00000162736/ENSG00000131759/ENSG00000141503/ENSG00000100030/ENSG00000113580/ENSG00000158828/ENSG00000115839/ENSG00000150093/ENSG00000135604/ENSG00000092531/ENSG00000183826/ENSG00000132718/ENSG00000156642/ENSG00000131238/ENSG00000117676/ENSG00000164850/ENSG00000107758/ENSG00000136827/ENSG00000134294/ENSG00000144566/ENSG00000112658/ENSG00000164885/ENSG00000106089/ENSG00000160446/ENSG00000150594/ENSG00000113749/ENSG00000011600/ENSG00000108518/ENSG00000141480/ENSG00000096968/ENSG00000125538/ENSG00000005249/ENSG00000155093/ENSG00000142192/ENSG00000083937/ENSG00000232810/ENSG00000069329/ENSG00000137575/ENSG00000188191/ENSG00000143952/ENSG00000101152/ENSG00000175471/ENSG00000183044/ENSG00000131042/ENSG00000168297/ENSG00000156052/ENSG00000182197/ENSG00000115310/ENSG00000196083/ENSG00000131018/ENSG00000115896/ENSG00000121297/ENSG00000128594/ENSG00000111052/ENSG00000128271/ENSG00000158887/ENSG00000157017/ENSG00000060558/ENSG00000184985/ENSG00000163812/ENSG00000137312/ENSG00000140563/ENSG00000105649/ENSG00000166963/ENSG00000183092/ENSG00000108405/ENSG00000084112/ENSG00000157152/ENSG00000054523/ENSG00000170425/ENSG00000022840/ENSG00000198216/ENSG00000071242/ENSG00000111886/ENSG00000135636/ENSG00000134489/ENSG00000127946/ENSG00000112333/ENSG00000076944/ENSG00000079215/ENSG00000101188/ENSG00000232125/ENSG00000104918","C3__vs__C1_allD1dgetest.csv","GO"
GO.GOBP_SMALL_MOLECULE_BIOSYNTHETIC_PROCESS,"GOBP_SMALL_MOLECULE_BIOSYNTHETIC_PROCESS","GOBP_SMALL_MOLECULE_BIOSYNTHETIC_PROCESS",407,-0.299433349695687,-1.55404524845845,0.000188146754468485,0.00594104175476351,0.00467156578765574,2400,"tags=25%, list=17%, signal=22%","ENSG00000149485/ENSG00000145725/ENSG00000123815/ENSG00000107566/ENSG00000058668/ENSG00000141447/ENSG00000117528/ENSG00000072062/ENSG00000116678/ENSG00000188921/ENSG00000142784/ENSG00000086544/ENSG00000228716/ENSG00000108528/ENSG00000153201/ENSG00000115956/ENSG00000133731/ENSG00000049239/ENSG00000135241/ENSG00000151151/ENSG00000168765/ENSG00000113580/ENSG00000111684/ENSG00000148737/ENSG00000197943/ENSG00000104763/ENSG00000143815/ENSG00000162882/ENSG00000131979/ENSG00000100596/ENSG00000164850/ENSG00000169403/ENSG00000090054/ENSG00000165389/ENSG00000178700/ENSG00000117859/ENSG00000099998/ENSG00000166548/ENSG00000124523/ENSG00000105220/ENSG00000108839/ENSG00000179918/ENSG00000100979/ENSG00000109320/ENSG00000125538/ENSG00000074800/ENSG00000188641/ENSG00000132356/ENSG00000173085/ENSG00000232810/ENSG00000115840/ENSG00000111144/ENSG00000059377/ENSG00000165025/ENSG00000123684/ENSG00000130766/ENSG00000079739/ENSG00000131069/ENSG00000183044/ENSG00000116711/ENSG00000160200/ENSG00000140526/ENSG00000171314/ENSG00000125629/ENSG00000132965/ENSG00000095303/ENSG00000134824/ENSG00000074416/ENSG00000147475/ENSG00000196636/ENSG00000196139/ENSG00000100243/ENSG00000196511/ENSG00000152952/ENSG00000141401/ENSG00000125845/ENSG00000012779/ENSG00000242110/ENSG00000100003/ENSG00000148459/ENSG00000177628/ENSG00000169299/ENSG00000115425/ENSG00000124275/ENSG00000172893/ENSG00000148926/ENSG00000128918/ENSG00000111817/ENSG00000142657/ENSG00000073737/ENSG00000065154/ENSG00000148344/ENSG00000099377/ENSG00000067064/ENSG00000249437/ENSG00000079215/ENSG00000100024/ENSG00000101188/ENSG00000152463/ENSG00000079385/ENSG00000078124/ENSG00000091106/ENSG00000137869","C3__vs__C1_allD1dgetest.csv","GO"
GO.GOBP_REGULATION_OF_PROTEOLYSIS,"GOBP_REGULATION_OF_PROTEOLYSIS","GOBP_REGULATION_OF_PROTEOLYSIS",424,-0.295932143777154,-1.54010795583213,0.0001886080724255,0.00594104175476351,0.00467156578765574,3067,"tags=31%, list=22%, signal=25%","ENSG00000120899/ENSG00000188906/ENSG00000188612/ENSG00000198945/ENSG00000189050/ENSG00000030110/ENSG00000143369/ENSG00000002330/ENSG00000072803/ENSG00000129473/ENSG00000116044/ENSG00000135018/ENSG00000131467/ENSG00000078618/ENSG00000171862/ENSG00000187866/ENSG00000116030/ENSG00000135047/ENSG00000105723/ENSG00000103490/ENSG00000166167/ENSG00000132906/ENSG00000170881/ENSG00000105993/ENSG00000162946/ENSG00000162711/ENSG00000068903/ENSG00000136560/ENSG00000100764/ENSG00000092529/ENSG00000151651/ENSG00000082701/ENSG00000140939/ENSG00000187555/ENSG00000170242/ENSG00000101160/ENSG00000114446/ENSG00000143387/ENSG00000129355/ENSG00000110330/ENSG00000197442/ENSG00000080815/ENSG00000015475/ENSG00000140682/ENSG00000204389/ENSG00000064393/ENSG00000204388/ENSG00000198742/ENSG00000072062/ENSG00000067900/ENSG00000055163/ENSG00000146802/ENSG00000139921/ENSG00000143207/ENSG00000170185/ENSG00000163536/ENSG00000100519/ENSG00000107738/ENSG00000162736/ENSG00000102921/ENSG00000120868/ENSG00000075240/ENSG00000166401/ENSG00000129559/ENSG00000100345/ENSG00000158828/ENSG00000138613/ENSG00000034713/ENSG00000162511/ENSG00000106366/ENSG00000117676/ENSG00000164850/ENSG00000204397/ENSG00000164885/ENSG00000150594/ENSG00000148218/ENSG00000169372/ENSG00000030582/ENSG00000254087/ENSG00000096968/ENSG00000153113/ENSG00000107020/ENSG00000125538/ENSG00000074800/ENSG00000140564/ENSG00000232810/ENSG00000198363/ENSG00000117984/ENSG00000119318/ENSG00000165025/ENSG00000138798/ENSG00000132170/ENSG00000186088/ENSG00000144746/ENSG00000245848/ENSG00000242550/ENSG00000198168/ENSG00000162378/ENSG00000035862/ENSG00000134248/ENSG00000140379/ENSG00000148180/ENSG00000111640/ENSG00000197249/ENSG00000175193/ENSG00000135049/ENSG00000012223/ENSG00000166963/ENSG00000240583/ENSG00000163743/ENSG00000197632/ENSG00000154447/ENSG00000159216/ENSG00000142405/ENSG00000163568/ENSG00000177628/ENSG00000120885/ENSG00000109861/ENSG00000163220/ENSG00000127946/ENSG00000168615/ENSG00000115590/ENSG00000026508/ENSG00000249437/ENSG00000077984/ENSG00000143546/ENSG00000203710/ENSG00000021355/ENSG00000136634/ENSG00000091106/ENSG00000100985/ENSG00000164741","C3__vs__C1_allD1dgetest.csv","GO"
GO.GOBP_RESPONSE_TO_GROWTH_FACTOR,"GOBP_RESPONSE_TO_GROWTH_FACTOR","GOBP_RESPONSE_TO_GROWTH_FACTOR",426,-0.295375151614372,-1.53826927838267,0.000188821752265861,0.00594104175476351,0.00467156578765574,2377,"tags=25%, list=17%, signal=22%","ENSG00000119396/ENSG00000170365/ENSG00000058668/ENSG00000140682/ENSG00000204389/ENSG00000064393/ENSG00000034152/ENSG00000123610/ENSG00000198742/ENSG00000067900/ENSG00000055163/ENSG00000127578/ENSG00000168036/ENSG00000177885/ENSG00000125968/ENSG00000102882/ENSG00000114315/ENSG00000172500/ENSG00000116473/ENSG00000137218/ENSG00000108861/ENSG00000121879/ENSG00000120868/ENSG00000119681/ENSG00000136603/ENSG00000143437/ENSG00000100030/ENSG00000072401/ENSG00000113580/ENSG00000150630/ENSG00000082781/ENSG00000150093/ENSG00000110395/ENSG00000105329/ENSG00000129515/ENSG00000136158/ENSG00000108061/ENSG00000168214/ENSG00000156642/ENSG00000177706/ENSG00000127831/ENSG00000150457/ENSG00000137642/ENSG00000087095/ENSG00000164576/ENSG00000111229/ENSG00000140575/ENSG00000185650/ENSG00000049323/ENSG00000163513/ENSG00000141480/ENSG00000173757/ENSG00000166333/ENSG00000125538/ENSG00000169756/ENSG00000247596/ENSG00000140564/ENSG00000136869/ENSG00000169554/ENSG00000144802/ENSG00000137575/ENSG00000100644/ENSG00000132170/ENSG00000121691/ENSG00000054598/ENSG00000156735/ENSG00000088832/ENSG00000167642/ENSG00000159840/ENSG00000182197/ENSG00000138080/ENSG00000139567/ENSG00000114378/ENSG00000085719/ENSG00000051382/ENSG00000152684/ENSG00000168675/ENSG00000125845/ENSG00000135503/ENSG00000110047/ENSG00000135404/ENSG00000112290/ENSG00000135046/ENSG00000106070/ENSG00000171236/ENSG00000106799/ENSG00000115339/ENSG00000023909/ENSG00000196396/ENSG00000166147/ENSG00000163430/ENSG00000152804/ENSG00000140479/ENSG00000259207/ENSG00000112062/ENSG00000166831/ENSG00000164056/ENSG00000053108/ENSG00000068001/ENSG00000168615/ENSG00000026508/ENSG00000134243/ENSG00000136634/ENSG00000133116/ENSG00000069869/ENSG00000138772/ENSG00000019991/ENSG00000164120","C3__vs__C1_allD1dgetest.csv","GO"
GO.GOBP_RIBONUCLEOPROTEIN_COMPLEX_BIOGENESIS,"GOBP_RIBONUCLEOPROTEIN_COMPLEX_BIOGENESIS","GOBP_RIBONUCLEOPROTEIN_COMPLEX_BIOGENESIS",426,0.471204605033555,2.48720564912836,0.000212494687632809,0.00600597634855826,0.00472262522122455,4081,"tags=51%, list=29%, signal=37%","ENSG00000253729/ENSG00000178105/ENSG00000172183/ENSG00000101546/ENSG00000213782/ENSG00000151131/ENSG00000053372/ENSG00000124787/ENSG00000145375/ENSG00000205571/ENSG00000185163/ENSG00000067533/ENSG00000141076/ENSG00000089048/ENSG00000261236/ENSG00000167272/ENSG00000223496/ENSG00000092208/ENSG00000005436/ENSG00000120699/ENSG00000125485/ENSG00000055044/ENSG00000048162/ENSG00000120800/ENSG00000130810/ENSG00000105202/ENSG00000065268/ENSG00000117174/ENSG00000141101/ENSG00000166133/ENSG00000172062/ENSG00000115368/ENSG00000077348/ENSG00000111845/ENSG00000156469/ENSG00000130713/ENSG00000167721/ENSG00000114767/ENSG00000113460/ENSG00000158417/ENSG00000164338/ENSG00000135763/ENSG00000132382/ENSG00000117419/ENSG00000071462/ENSG00000164163/ENSG00000135372/ENSG00000198498/ENSG00000083635/ENSG00000165733/ENSG00000122140/ENSG00000106263/ENSG00000087269/ENSG00000130520/ENSG00000123064/ENSG00000163811/ENSG00000065183/ENSG00000115946/ENSG00000111641/ENSG00000139343/ENSG00000133316/ENSG00000139546/ENSG00000055483/ENSG00000073536/ENSG00000100029/ENSG00000181163/ENSG00000142684/ENSG00000165271/ENSG00000075914/ENSG00000142207/ENSG00000198042/ENSG00000146909/ENSG00000167088/ENSG00000171103/ENSG00000105447/ENSG00000179041/ENSG00000148843/ENSG00000162408/ENSG00000213553/ENSG00000129347/ENSG00000145912/ENSG00000106133/ENSG00000160214/ENSG00000166197/ENSG00000180228/ENSG00000143486/ENSG00000171861/ENSG00000143748/ENSG00000197498/ENSG00000136942/ENSG00000165526/ENSG00000161970/ENSG00000198242/ENSG00000278619/ENSG00000117597/ENSG00000117395/ENSG00000096384/ENSG00000179409/ENSG00000150990/ENSG00000101361/ENSG00000223705/ENSG00000110700/ENSG00000228775/ENSG00000109534/ENSG00000164934/ENSG00000145220/ENSG00000085721/ENSG00000152147/ENSG00000104131/ENSG00000160208/ENSG00000186468/ENSG00000171490/ENSG00000178718/ENSG00000104884/ENSG00000188976/ENSG00000122406/ENSG00000136718/ENSG00000182004/ENSG00000198301/ENSG00000105373/ENSG00000118246/ENSG00000175792/ENSG00000119285/ENSG00000131876/ENSG00000107833/ENSG00000170515/ENSG00000089157/ENSG00000074201/ENSG00000132600/ENSG00000083845/ENSG00000110107/ENSG00000233927/ENSG00000135521/ENSG00000171858/ENSG00000124383/ENSG00000144736/ENSG00000142676/ENSG00000130935/ENSG00000116922/ENSG00000088205/ENSG00000148300/ENSG00000135698/ENSG00000125743/ENSG00000189306/ENSG00000145414/ENSG00000100462/ENSG00000164587/ENSG00000142541/ENSG00000151304/ENSG00000155438/ENSG00000104408/ENSG00000117481/ENSG00000172809/ENSG00000168028/ENSG00000227057/ENSG00000188739/ENSG00000165732/ENSG00000108561/ENSG00000123737/ENSG00000100138/ENSG00000182841/ENSG00000142937/ENSG00000148688/ENSG00000134987/ENSG00000120158/ENSG00000138326/ENSG00000168228/ENSG00000175054/ENSG00000171824/ENSG00000188846/ENSG00000182899/ENSG00000089009/ENSG00000112306/ENSG00000108559/ENSG00000116455/ENSG00000184967/ENSG00000148303/ENSG00000177971/ENSG00000137154/ENSG00000136045/ENSG00000105193/ENSG00000177954/ENSG00000082516/ENSG00000198000/ENSG00000160256/ENSG00000132591/ENSG00000108848/ENSG00000162851/ENSG00000255561/ENSG00000183207/ENSG00000115268/ENSG00000112578/ENSG00000107937/ENSG00000086189/ENSG00000147604/ENSG00000084463/ENSG00000148296/ENSG00000108651/ENSG00000112159/ENSG00000144895/ENSG00000125445/ENSG00000124228/ENSG00000132341/ENSG00000189091/ENSG00000183431/ENSG00000041802/ENSG00000007392/ENSG00000136271/ENSG00000118181/ENSG00000182362/ENSG00000132680/ENSG00000171863/ENSG00000105372/ENSG00000142534/ENSG00000124193/ENSG00000129460","C3__vs__C1_allD1dgetest.csv","GO"
GO.GOBP_ADAPTIVE_IMMUNE_RESPONSE,"GOBP_ADAPTIVE_IMMUNE_RESPONSE","GOBP_ADAPTIVE_IMMUNE_RESPONSE",445,0.36424585211921,1.93039688544092,0.000213037920749893,0.00600597634855826,0.00472262522122455,2768,"tags=39%, list=20%, signal=32%","ENSG00000211896/ENSG00000211669/ENSG00000211935/ENSG00000149131/ENSG00000241294/ENSG00000198502/ENSG00000211892/ENSG00000134321/ENSG00000211662/ENSG00000224373/ENSG00000243290/ENSG00000179344/ENSG00000211679/ENSG00000244437/ENSG00000182985/ENSG00000211949/ENSG00000211966/ENSG00000211959/ENSG00000211893/ENSG00000211670/ENSG00000211945/ENSG00000134545/ENSG00000211897/ENSG00000211956/ENSG00000211652/ENSG00000188372/ENSG00000211638/ENSG00000241755/ENSG00000196126/ENSG00000211895/ENSG00000211673/ENSG00000240382/ENSG00000196735/ENSG00000211653/ENSG00000223865/ENSG00000204287/ENSG00000211677/ENSG00000211941/ENSG00000211659/ENSG00000132465/ENSG00000211890/ENSG00000211598/ENSG00000211592/ENSG00000276775/ENSG00000176083/ENSG00000133216/ENSG00000026950/ENSG00000211964/ENSG00000280411/ENSG00000214279/ENSG00000211943/ENSG00000242574/ENSG00000254709/ENSG00000240864/ENSG00000243466/ENSG00000213809/ENSG00000153898/ENSG00000125726/ENSG00000211637/ENSG00000213658/ENSG00000048462/ENSG00000231389/ENSG00000211933/ENSG00000211938/ENSG00000186470/ENSG00000211666/ENSG00000278196/ENSG00000089692/ENSG00000211651/ENSG00000239951/ENSG00000211648/ENSG00000010610/ENSG00000174371/ENSG00000158481/ENSG00000211649/ENSG00000270550/ENSG00000211955/ENSG00000211689/ENSG00000175505/ENSG00000111801/ENSG00000137265/ENSG00000204257/ENSG00000211640/ENSG00000176208/ENSG00000227191/ENSG00000134539/ENSG00000163508/ENSG00000010810/ENSG00000019582/ENSG00000107485/ENSG00000153563/ENSG00000244682/ENSG00000223496/ENSG00000081189/ENSG00000143502/ENSG00000109943/ENSG00000012061/ENSG00000106804/ENSG00000133247/ENSG00000160654/ENSG00000069667/ENSG00000143507/ENSG00000188389/ENSG00000172116/ENSG00000073861/ENSG00000122188/ENSG00000211751/ENSG00000206341/ENSG00000169508/ENSG00000141293/ENSG00000163599/ENSG00000277734/ENSG00000114013/ENSG00000067606/ENSG00000198851/ENSG00000197540/ENSG00000211668/ENSG00000224650/ENSG00000122223/ENSG00000243238/ENSG00000211660/ENSG00000211753/ENSG00000211965/ENSG00000117281/ENSG00000172673/ENSG00000211937/ENSG00000211663/ENSG00000074966/ENSG00000106546/ENSG00000168685/ENSG00000174775/ENSG00000115085/ENSG00000211772/ENSG00000197471/ENSG00000167286/ENSG00000013725/ENSG00000240505/ENSG00000130529/ENSG00000183734/ENSG00000089041/ENSG00000165406/ENSG00000143365/ENSG00000076248/ENSG00000198821/ENSG00000211746/ENSG00000072694/ENSG00000113303/ENSG00000211829/ENSG00000109971/ENSG00000100385/ENSG00000138378/ENSG00000144381/ENSG00000137078/ENSG00000166278/ENSG00000065675/ENSG00000104998/ENSG00000139193/ENSG00000162894/ENSG00000131378/ENSG00000122224/ENSG00000132514/ENSG00000244731/ENSG00000163519/ENSG00000067369/ENSG00000158473/ENSG00000128829/ENSG00000124731/ENSG00000241106/ENSG00000264522/ENSG00000113263/ENSG00000095002/ENSG00000159403/ENSG00000180644","C3__vs__C1_allD1dgetest.csv","GO"
GO.GOBP_POLYSACCHARIDE_CATABOLIC_PROCESS,"GOBP_POLYSACCHARIDE_CATABOLIC_PROCESS","GOBP_POLYSACCHARIDE_CATABOLIC_PROCESS",23,-0.657212105766976,-2.06286099764372,0.00040766408479413,0.00838097713097713,0.00659013816908554,1521,"tags=43%, list=11%, signal=39%","ENSG00000144848/ENSG00000162688/ENSG00000118804/ENSG00000173281/ENSG00000133063/ENSG00000132825/ENSG00000070540/ENSG00000169299/ENSG00000257335/ENSG00000100504","C3__vs__C1_allD1dgetest.csv","GO"
GO.GOBP_RECEPTOR_CATABOLIC_PROCESS,"GOBP_RECEPTOR_CATABOLIC_PROCESS","GOBP_RECEPTOR_CATABOLIC_PROCESS",23,-0.654496906062849,-2.05433851377388,0.00040766408479413,0.00838097713097713,0.00659013816908554,2691,"tags=48%, list=19%, signal=39%","ENSG00000107331/ENSG00000198742/ENSG00000105329/ENSG00000162511/ENSG00000164885/ENSG00000140564/ENSG00000097033/ENSG00000014216/ENSG00000196396/ENSG00000169174/ENSG00000069869","C3__vs__C1_allD1dgetest.csv","GO"
GO.GOBP_GRANULOCYTE_DIFFERENTIATION,"GOBP_GRANULOCYTE_DIFFERENTIATION","GOBP_GRANULOCYTE_DIFFERENTIATION",33,-0.597946236781931,-2.04973668808934,0.00040453074433657,0.00838097713097713,0.00659013816908554,3041,"tags=45%, list=22%, signal=36%","ENSG00000198945/ENSG00000185862/ENSG00000180353/ENSG00000100883/ENSG00000131759/ENSG00000132842/ENSG00000143815/ENSG00000254087/ENSG00000092067/ENSG00000245848/ENSG00000159189/ENSG00000075426/ENSG00000159216/ENSG00000088992/ENSG00000079385","C3__vs__C1_allD1dgetest.csv","GO"
GO.GOBP_HETEROTYPIC_CELL_CELL_ADHESION,"GOBP_HETEROTYPIC_CELL_CELL_ADHESION","GOBP_HETEROTYPIC_CELL_CELL_ADHESION",45,-0.553202613956026,-2.03050976626385,0.000405597241938755,0.00838097713097713,0.00659013816908554,1274,"tags=40%, list=9%, signal=37%","ENSG00000125538/ENSG00000232810/ENSG00000140678/ENSG00000136689/ENSG00000131042/ENSG00000116815/ENSG00000134755/ENSG00000160255/ENSG00000137312/ENSG00000132589/ENSG00000166086/ENSG00000198053/ENSG00000259207/ENSG00000169896/ENSG00000057294/ENSG00000026508/ENSG00000136634/ENSG00000135424","C3__vs__C1_allD1dgetest.csv","GO"
GO.GOBP_NEGATIVE_REGULATION_OF_TUMOR_NECROSIS_FACTOR_SUPERFAMILY_CYTOKINE_PRODUCTION,"GOBP_NEGATIVE_REGULATION_OF_TUMOR_NECROSIS_FACTOR_SUPERFAMILY_CYTOKINE_PRODUCTION","GOBP_NEGATIVE_REGULATION_OF_TUMOR_NECROSIS_FACTOR_SUPERFAMILY_CYTOKINE_PRODUCTION",47,-0.547247510993185,-2.0282341957568,0.000407747196738022,0.00838097713097713,0.00659013816908554,2606,"tags=47%, list=18%, signal=38%","ENSG00000069399/ENSG00000204498/ENSG00000118503/ENSG00000163874/ENSG00000111679/ENSG00000107738/ENSG00000131759/ENSG00000132718/ENSG00000135077/ENSG00000141480/ENSG00000100697/ENSG00000136869/ENSG00000157017/ENSG00000134242/ENSG00000012223/ENSG00000198053/ENSG00000090376/ENSG00000111729/ENSG00000120217/ENSG00000101425/ENSG00000100300/ENSG00000136634","C3__vs__C1_allD1dgetest.csv","GO"
GO.GOBP_NEUTROPHIL_MEDIATED_IMMUNITY,"GOBP_NEUTROPHIL_MEDIATED_IMMUNITY","GOBP_NEUTROPHIL_MEDIATED_IMMUNITY",30,-0.603663571978112,-2.02163789897606,0.000405104314360948,0.00838097713097713,0.00659013816908554,2322,"tags=50%, list=16%, signal=42%","ENSG00000116266/ENSG00000133246/ENSG00000071127/ENSG00000114383/ENSG00000198001/ENSG00000169403/ENSG00000066336/ENSG00000172936/ENSG00000165025/ENSG00000160255/ENSG00000169896/ENSG00000076944/ENSG00000118520/ENSG00000138772/ENSG00000204936","C3__vs__C1_allD1dgetest.csv","GO"
GO.GOBP_RENAL_FILTRATION,"GOBP_RENAL_FILTRATION","GOBP_RENAL_FILTRATION",18,0.680790354634926,2.01651755236312,0.000386697602474865,0.00838097713097713,0.00659013816908554,1250,"tags=44%, list=9%, signal=41%","ENSG00000196562/ENSG00000211895/ENSG00000132465/ENSG00000211890/ENSG00000239951/ENSG00000165548/ENSG00000157483/ENSG00000005884","C3__vs__C1_allD1dgetest.csv","GO"
GO.GOBP_HYALURONAN_METABOLIC_PROCESS,"GOBP_HYALURONAN_METABOLIC_PROCESS","GOBP_HYALURONAN_METABOLIC_PROCESS",22,-0.649377186525526,-2.01068857917382,0.00040950040950041,0.00838097713097713,0.00659013816908554,1702,"tags=59%, list=12%, signal=52%","ENSG00000169919/ENSG00000123610/ENSG00000105329/ENSG00000133800/ENSG00000109320/ENSG00000055955/ENSG00000125538/ENSG00000141367/ENSG00000138798/ENSG00000135048/ENSG00000114378/ENSG00000068001/ENSG00000026508","C3__vs__C1_allD1dgetest.csv","GO"
GO.GOBP_POSITIVE_REGULATION_OF_REACTIVE_OXYGEN_SPECIES_METABOLIC_PROCESS,"GOBP_POSITIVE_REGULATION_OF_REACTIVE_OXYGEN_SPECIES_METABOLIC_PROCESS","GOBP_POSITIVE_REGULATION_OF_REACTIVE_OXYGEN_SPECIES_METABOLIC_PROCESS",53,-0.52501542940784,-1.99975636223067,0.000403958796202787,0.00838097713097713,0.00659013816908554,2088,"tags=42%, list=15%, signal=36%","ENSG00000177885/ENSG00000163874/ENSG00000197943/ENSG00000105329/ENSG00000011600/ENSG00000163513/ENSG00000174130/ENSG00000136869/ENSG00000165025/ENSG00000129465/ENSG00000069974/ENSG00000160255/ENSG00000163932/ENSG00000196139/ENSG00000171049/ENSG00000169896/ENSG00000112062/ENSG00000187134/ENSG00000100300/ENSG00000138061/ENSG00000116717/ENSG00000204936","C3__vs__C1_allD1dgetest.csv","GO"
GO.GOBP_SUPEROXIDE_ANION_GENERATION,"GOBP_SUPEROXIDE_ANION_GENERATION","GOBP_SUPEROXIDE_ANION_GENERATION",27,-0.606150721026766,-1.98372249477511,0.000407747196738022,0.00838097713097713,0.00659013816908554,1767,"tags=44%, list=13%, signal=39%","ENSG00000116701/ENSG00000105329/ENSG00000011600/ENSG00000108839/ENSG00000174705/ENSG00000165025/ENSG00000100365/ENSG00000160255/ENSG00000163932/ENSG00000171049/ENSG00000169896/ENSG00000204936","C3__vs__C1_allD1dgetest.csv","GO"
GO.GOBP_REGULATION_OF_MACROPHAGE_ACTIVATION,"GOBP_REGULATION_OF_MACROPHAGE_ACTIVATION","GOBP_REGULATION_OF_MACROPHAGE_ACTIVATION",42,-0.545093992113321,-1.97122316714159,0.000401848503114326,0.00838097713097713,0.00659013816908554,2062,"tags=45%, list=15%, signal=39%","ENSG00000163874/ENSG00000081237/ENSG00000132718/ENSG00000135077/ENSG00000030582/ENSG00000174130/ENSG00000198961/ENSG00000136869/ENSG00000196535/ENSG00000130164/ENSG00000245848/ENSG00000116711/ENSG00000077238/ENSG00000109861/ENSG00000101425/ENSG00000077984/ENSG00000136634/ENSG00000077585/ENSG00000118113","C3__vs__C1_allD1dgetest.csv","GO"
GO.GOBP_LYTIC_VACUOLE_ORGANIZATION,"GOBP_LYTIC_VACUOLE_ORGANIZATION","GOBP_LYTIC_VACUOLE_ORGANIZATION",94,-0.455923501856057,-1.94188901316025,0.000399680255795364,0.00838097713097713,0.00659013816908554,3850,"tags=49%, list=27%, signal=36%","ENSG00000033627/ENSG00000102805/ENSG00000102879/ENSG00000134575/ENSG00000115561/ENSG00000185883/ENSG00000090674/ENSG00000151445/ENSG00000166340/ENSG00000104133/ENSG00000164961/ENSG00000107521/ENSG00000188906/ENSG00000110719/ENSG00000168172/ENSG00000086065/ENSG00000131165/ENSG00000072121/ENSG00000113273/ENSG00000179331/ENSG00000100554/ENSG00000075785/ENSG00000176108/ENSG00000104341/ENSG00000119396/ENSG00000134108/ENSG00000143553/ENSG00000101421/ENSG00000115020/ENSG00000149357/ENSG00000132842/ENSG00000114573/ENSG00000047249/ENSG00000162511/ENSG00000131238/ENSG00000107758/ENSG00000185896/ENSG00000030582/ENSG00000083937/ENSG00000069329/ENSG00000166971/ENSG00000051009/ENSG00000134851/ENSG00000139832/ENSG00000177628/ENSG00000014257","C3__vs__C1_allD1dgetest.csv","GO"
GO.GOBP_PROTEIN_LOCALIZATION_TO_NUCLEOLUS,"GOBP_PROTEIN_LOCALIZATION_TO_NUCLEOLUS","GOBP_PROTEIN_LOCALIZATION_TO_NUCLEOLUS",16,0.677792233153109,1.93725523587913,0.000387822377351173,0.00838097713097713,0.00659013816908554,3807,"tags=81%, list=27%, signal=59%","ENSG00000182389/ENSG00000068654/ENSG00000258724/ENSG00000165392/ENSG00000179041/ENSG00000143748/ENSG00000197498/ENSG00000117597/ENSG00000105373/ENSG00000189306/ENSG00000198000/ENSG00000112578/ENSG00000132341","C3__vs__C1_allD1dgetest.csv","GO"
GO.GOBP_CERAMIDE_METABOLIC_PROCESS,"GOBP_CERAMIDE_METABOLIC_PROCESS","GOBP_CERAMIDE_METABOLIC_PROCESS",70,-0.479045983510643,-1.93128070291136,0.000402171727327569,0.00838097713097713,0.00659013816908554,2080,"tags=39%, list=15%, signal=33%","ENSG00000166311/ENSG00000054983/ENSG00000123353/ENSG00000121578/ENSG00000104763/ENSG00000100596/ENSG00000090054/ENSG00000165389/ENSG00000103066/ENSG00000125304/ENSG00000135587/ENSG00000132356/ENSG00000235863/ENSG00000164023/ENSG00000158470/ENSG00000157350/ENSG00000180549/ENSG00000113163/ENSG00000163932/ENSG00000170835/ENSG00000196743/ENSG00000108405/ENSG00000177628/ENSG00000148154/ENSG00000184005/ENSG00000180316/ENSG00000078124","C3__vs__C1_allD1dgetest.csv","GO"
GO.GOBP_MEMBRANE_FISSION,"GOBP_MEMBRANE_FISSION","GOBP_MEMBRANE_FISSION",42,-0.530684306229598,-1.91911342633321,0.000401848503114326,0.00838097713097713,0.00659013816908554,4393,"tags=64%, list=31%, signal=44%","ENSG00000116903/ENSG00000136738/ENSG00000167987/ENSG00000130724/ENSG00000112685/ENSG00000090989/ENSG00000180104/ENSG00000074319/ENSG00000115561/ENSG00000155975/ENSG00000110880/ENSG00000021574/ENSG00000086065/ENSG00000131165/ENSG00000115145/ENSG00000119541/ENSG00000131475/ENSG00000182473/ENSG00000176108/ENSG00000070367/ENSG00000131558/ENSG00000101421/ENSG00000079805/ENSG00000083937/ENSG00000097033/ENSG00000165006/ENSG00000138190","C3__vs__C1_allD1dgetest.csv","GO"
GO.GOBP_VACUOLAR_TRANSPORT,"GOBP_VACUOLAR_TRANSPORT","GOBP_VACUOLAR_TRANSPORT",148,-0.417973965300735,-1.91655437730631,0.000393159032828779,0.00838097713097713,0.00659013816908554,3849,"tags=43%, list=27%, signal=31%","ENSG00000003393/ENSG00000131381/ENSG00000131507/ENSG00000100568/ENSG00000074319/ENSG00000197746/ENSG00000151532/ENSG00000115561/ENSG00000183726/ENSG00000225190/ENSG00000151445/ENSG00000155975/ENSG00000039319/ENSG00000143376/ENSG00000165280/ENSG00000102858/ENSG00000188906/ENSG00000168172/ENSG00000086065/ENSG00000131165/ENSG00000115145/ENSG00000113273/ENSG00000182606/ENSG00000103111/ENSG00000119541/ENSG00000131475/ENSG00000075785/ENSG00000166747/ENSG00000176108/ENSG00000204389/ENSG00000151116/ENSG00000198742/ENSG00000134108/ENSG00000143553/ENSG00000147894/ENSG00000213625/ENSG00000101421/ENSG00000137177/ENSG00000132842/ENSG00000158828/ENSG00000162511/ENSG00000159720/ENSG00000009844/ENSG00000136021/ENSG00000137642/ENSG00000185896/ENSG00000030582/ENSG00000156931/ENSG00000175895/ENSG00000177879/ENSG00000104497/ENSG00000083937/ENSG00000069329/ENSG00000143952/ENSG00000166971/ENSG00000051009/ENSG00000168297/ENSG00000165006/ENSG00000157823/ENSG00000120885/ENSG00000134243/ENSG00000169174/ENSG00000069869","C3__vs__C1_allD1dgetest.csv","GO"
GO.GOBP_MULTIVESICULAR_BODY_SORTING_PATHWAY,"GOBP_MULTIVESICULAR_BODY_SORTING_PATHWAY","GOBP_MULTIVESICULAR_BODY_SORTING_PATHWAY",44,-0.522316701610887,-1.90981241356602,0.000402657539762432,0.00838097713097713,0.00659013816908554,4385,"tags=59%, list=31%, signal=41%","ENSG00000136738/ENSG00000143669/ENSG00000167987/ENSG00000130724/ENSG00000074319/ENSG00000115561/ENSG00000183726/ENSG00000119979/ENSG00000155975/ENSG00000165280/ENSG00000170248/ENSG00000086065/ENSG00000131165/ENSG00000115145/ENSG00000119541/ENSG00000131475/ENSG00000176108/ENSG00000104341/ENSG00000041353/ENSG00000213625/ENSG00000101421/ENSG00000009844/ENSG00000083937/ENSG00000165006/ENSG00000069974/ENSG00000134243","C3__vs__C1_allD1dgetest.csv","GO"
GO.GOBP_STEM_CELL_DEVELOPMENT,"GOBP_STEM_CELL_DEVELOPMENT","GOBP_STEM_CELL_DEVELOPMENT",42,-0.525128970550505,-1.89902366832759,0.000401848503114326,0.00838097713097713,0.00659013816908554,2234,"tags=43%, list=16%, signal=36%","ENSG00000138623/ENSG00000185033/ENSG00000102882/ENSG00000114315/ENSG00000162517/ENSG00000100030/ENSG00000081237/ENSG00000117153/ENSG00000070831/ENSG00000100644/ENSG00000054598/ENSG00000101384/ENSG00000165731/ENSG00000113391/ENSG00000128918/ENSG00000196189/ENSG00000136160/ENSG00000167680","C3__vs__C1_allD1dgetest.csv","GO"
GO.GOBP_ENDOCYTIC_RECYCLING,"GOBP_ENDOCYTIC_RECYCLING","GOBP_ENDOCYTIC_RECYCLING",69,-0.471179328617354,-1.89357201634681,0.000401848503114326,0.00838097713097713,0.00659013816908554,3621,"tags=45%, list=26%, signal=34%","ENSG00000114520/ENSG00000151532/ENSG00000111237/ENSG00000143376/ENSG00000105186/ENSG00000085832/ENSG00000114331/ENSG00000119522/ENSG00000143545/ENSG00000164715/ENSG00000131242/ENSG00000132549/ENSG00000075785/ENSG00000175220/ENSG00000119396/ENSG00000117533/ENSG00000122958/ENSG00000103769/ENSG00000104219/ENSG00000125633/ENSG00000157538/ENSG00000117758/ENSG00000137642/ENSG00000091317/ENSG00000069329/ENSG00000166128/ENSG00000151458/ENSG00000110047/ENSG00000112335/ENSG00000024422/ENSG00000054793","C3__vs__C1_allD1dgetest.csv","GO"
GO.GOBP_NEGATIVE_REGULATION_OF_PEPTIDASE_ACTIVITY,"GOBP_NEGATIVE_REGULATION_OF_PEPTIDASE_ACTIVITY","GOBP_NEGATIVE_REGULATION_OF_PEPTIDASE_ACTIVITY",69,-0.470830084349142,-1.89216847605336,0.000401848503114326,0.00838097713097713,0.00659013816908554,1571,"tags=38%, list=11%, signal=34%","ENSG00000105993/ENSG00000140939/ENSG00000170242/ENSG00000129355/ENSG00000163536/ENSG00000166401/ENSG00000106366/ENSG00000117676/ENSG00000204397/ENSG00000153113/ENSG00000232810/ENSG00000242550/ENSG00000035862/ENSG00000134248/ENSG00000111640/ENSG00000197249/ENSG00000012223/ENSG00000240583/ENSG00000197632/ENSG00000154447/ENSG00000026508/ENSG00000249437/ENSG00000077984/ENSG00000203710/ENSG00000021355/ENSG00000100985","C3__vs__C1_allD1dgetest.csv","GO"
GO.GOBP_TRANSCRIPTION_BY_RNA_POLYMERASE_I,"GOBP_TRANSCRIPTION_BY_RNA_POLYMERASE_I","GOBP_TRANSCRIPTION_BY_RNA_POLYMERASE_I",66,0.465936121686568,1.8827533701708,0.000399201596806387,0.00838097713097713,0.00659013816908554,3660,"tags=42%, list=26%, signal=32%","ENSG00000248124/ENSG00000115368/ENSG00000164338/ENSG00000171453/ENSG00000132382/ENSG00000117877/ENSG00000068654/ENSG00000163811/ENSG00000137054/ENSG00000125630/ENSG00000125482/ENSG00000105849/ENSG00000145220/ENSG00000085721/ENSG00000141736/ENSG00000099284/ENSG00000104884/ENSG00000105373/ENSG00000119285/ENSG00000172071/ENSG00000115053/ENSG00000142453/ENSG00000130935/ENSG00000163882/ENSG00000165732/ENSG00000136045/ENSG00000013573/ENSG00000070814","C3__vs__C1_allD1dgetest.csv","GO"
GO.GOBP_SPHINGOLIPID_METABOLIC_PROCESS,"GOBP_SPHINGOLIPID_METABOLIC_PROCESS","GOBP_SPHINGOLIPID_METABOLIC_PROCESS",115,-0.427177892413965,-1.87715777966991,0.000398803589232303,0.00838097713097713,0.00659013816908554,2297,"tags=35%, list=16%, signal=29%","ENSG00000156671/ENSG00000188921/ENSG00000166311/ENSG00000205639/ENSG00000054983/ENSG00000123353/ENSG00000121578/ENSG00000111897/ENSG00000104763/ENSG00000131238/ENSG00000100596/ENSG00000090054/ENSG00000165389/ENSG00000103066/ENSG00000125304/ENSG00000101558/ENSG00000135587/ENSG00000132356/ENSG00000143952/ENSG00000235863/ENSG00000006534/ENSG00000183018/ENSG00000164023/ENSG00000144455/ENSG00000163082/ENSG00000158470/ENSG00000157350/ENSG00000180549/ENSG00000113163/ENSG00000163932/ENSG00000170835/ENSG00000196743/ENSG00000108405/ENSG00000177628/ENSG00000148154/ENSG00000176597/ENSG00000184005/ENSG00000180316/ENSG00000078124/ENSG00000172594","C3__vs__C1_allD1dgetest.csv","GO"
GO.GOBP_REGULATION_OF_PHAGOCYTOSIS,"GOBP_REGULATION_OF_PHAGOCYTOSIS","GOBP_REGULATION_OF_PHAGOCYTOSIS",73,-0.45914283665871,-1.86982366390316,0.000400080016003201,0.00838097713097713,0.00659013816908554,2477,"tags=44%, list=18%, signal=36%","ENSG00000138448/ENSG00000103490/ENSG00000135218/ENSG00000103653/ENSG00000051523/ENSG00000144848/ENSG00000085265/ENSG00000101307/ENSG00000018280/ENSG00000081237/ENSG00000064666/ENSG00000197943/ENSG00000132718/ENSG00000105329/ENSG00000149177/ENSG00000165025/ENSG00000196535/ENSG00000143226/ENSG00000123338/ENSG00000069974/ENSG00000101336/ENSG00000171049/ENSG00000000938/ENSG00000188313/ENSG00000198053/ENSG00000186074/ENSG00000168461/ENSG00000150337/ENSG00000135636/ENSG00000112335/ENSG00000158869/ENSG00000153208","C3__vs__C1_allD1dgetest.csv","GO"
GO.GOBP_PIGMENTATION,"GOBP_PIGMENTATION","GOBP_PIGMENTATION",73,-0.458620040259771,-1.86769461603376,0.000400080016003201,0.00838097713097713,0.00659013816908554,2979,"tags=45%, list=21%, signal=36%","ENSG00000047579/ENSG00000105186/ENSG00000107521/ENSG00000125863/ENSG00000104164/ENSG00000196072/ENSG00000204843/ENSG00000118242/ENSG00000095139/ENSG00000166747/ENSG00000188428/ENSG00000143553/ENSG00000072958/ENSG00000103769/ENSG00000137177/ENSG00000115020/ENSG00000166189/ENSG00000132842/ENSG00000138069/ENSG00000175203/ENSG00000148655/ENSG00000177879/ENSG00000117280/ENSG00000169554/ENSG00000183018/ENSG00000069974/ENSG00000135441/ENSG00000123892/ENSG00000157823/ENSG00000135404/ENSG00000112367/ENSG00000118508/ENSG00000136160","C3__vs__C1_allD1dgetest.csv","GO"
GO.GOBP_REGULATION_OF_LIPID_LOCALIZATION,"GOBP_REGULATION_OF_LIPID_LOCALIZATION","GOBP_REGULATION_OF_LIPID_LOCALIZATION",109,-0.422350500923095,-1.8412435509798,0.000399281293671391,0.00838097713097713,0.00659013816908554,2756,"tags=38%, list=20%, signal=31%","ENSG00000138448/ENSG00000175354/ENSG00000107331/ENSG00000116171/ENSG00000197142/ENSG00000144909/ENSG00000135218/ENSG00000122547/ENSG00000112697/ENSG00000163874/ENSG00000149357/ENSG00000091039/ENSG00000111684/ENSG00000100906/ENSG00000186350/ENSG00000100979/ENSG00000109320/ENSG00000125538/ENSG00000140564/ENSG00000214456/ENSG00000232810/ENSG00000165025/ENSG00000138798/ENSG00000132170/ENSG00000116711/ENSG00000152700/ENSG00000105355/ENSG00000151726/ENSG00000163932/ENSG00000157017/ENSG00000110047/ENSG00000113615/ENSG00000259207/ENSG00000148344/ENSG00000100300/ENSG00000087237/ENSG00000169174/ENSG00000101188/ENSG00000108984/ENSG00000104918/ENSG00000137869","C3__vs__C1_allD1dgetest.csv","GO"
GO.GOBP_ACTIN_POLYMERIZATION_OR_DEPOLYMERIZATION,"GOBP_ACTIN_POLYMERIZATION_OR_DEPOLYMERIZATION","GOBP_ACTIN_POLYMERIZATION_OR_DEPOLYMERIZATION",149,-0.401288700343395,-1.84034606120403,0.0003933910306845,0.00838097713097713,0.00659013816908554,3165,"tags=44%, list=22%, signal=35%","ENSG00000131504/ENSG00000241553/ENSG00000120899/ENSG00000153310/ENSG00000087274/ENSG00000145715/ENSG00000125863/ENSG00000148450/ENSG00000103490/ENSG00000179604/ENSG00000085733/ENSG00000180353/ENSG00000066777/ENSG00000149564/ENSG00000106780/ENSG00000055163/ENSG00000133789/ENSG00000163466/ENSG00000071127/ENSG00000177885/ENSG00000179820/ENSG00000115956/ENSG00000121879/ENSG00000061676/ENSG00000136754/ENSG00000105887/ENSG00000197321/ENSG00000119328/ENSG00000140368/ENSG00000141298/ENSG00000120860/ENSG00000127831/ENSG00000177731/ENSG00000103187/ENSG00000109265/ENSG00000077549/ENSG00000111229/ENSG00000108518/ENSG00000198736/ENSG00000096968/ENSG00000158428/ENSG00000247596/ENSG00000204472/ENSG00000148700/ENSG00000151239/ENSG00000172757/ENSG00000152229/ENSG00000162704/ENSG00000125753/ENSG00000198898/ENSG00000116489/ENSG00000156735/ENSG00000146376/ENSG00000132970/ENSG00000148180/ENSG00000123338/ENSG00000101336/ENSG00000135596/ENSG00000138594/ENSG00000163171/ENSG00000163932/ENSG00000157017/ENSG00000112290/ENSG00000084112/ENSG00000007237/ENSG00000042493","C3__vs__C1_allD1dgetest.csv","GO"
GO.GOBP_NEGATIVE_REGULATION_OF_CELL_ACTIVATION,"GOBP_NEGATIVE_REGULATION_OF_CELL_ACTIVATION","GOBP_NEGATIVE_REGULATION_OF_CELL_ACTIVATION",155,-0.398852441295095,-1.83910357310817,0.00039564787339268,0.00838097713097713,0.00659013816908554,2068,"tags=34%, list=15%, signal=30%","ENSG00000121210/ENSG00000118503/ENSG00000163154/ENSG00000139921/ENSG00000163874/ENSG00000108861/ENSG00000111679/ENSG00000107738/ENSG00000204482/ENSG00000122641/ENSG00000010278/ENSG00000081237/ENSG00000132718/ENSG00000105329/ENSG00000162511/ENSG00000164850/ENSG00000154127/ENSG00000011600/ENSG00000135077/ENSG00000030582/ENSG00000254087/ENSG00000108839/ENSG00000271605/ENSG00000172216/ENSG00000108946/ENSG00000130164/ENSG00000154710/ENSG00000161031/ENSG00000131042/ENSG00000197646/ENSG00000105639/ENSG00000138080/ENSG00000128271/ENSG00000113916/ENSG00000076641/ENSG00000163932/ENSG00000134242/ENSG00000077238/ENSG00000160685/ENSG00000000938/ENSG00000186074/ENSG00000159216/ENSG00000135046/ENSG00000120217/ENSG00000155307/ENSG00000101425/ENSG00000077984/ENSG00000008438/ENSG00000203710/ENSG00000079385/ENSG00000118520/ENSG00000136634/ENSG00000153208","C3__vs__C1_allD1dgetest.csv","GO"
GO.GOBP_NEGATIVE_REGULATION_OF_INFLAMMATORY_RESPONSE,"GOBP_NEGATIVE_REGULATION_OF_INFLAMMATORY_RESPONSE","GOBP_NEGATIVE_REGULATION_OF_INFLAMMATORY_RESPONSE",115,-0.41675817549293,-1.83137017448803,0.000398803589232303,0.00838097713097713,0.00659013816908554,2320,"tags=36%, list=16%, signal=30%","ENSG00000067182/ENSG00000123610/ENSG00000118503/ENSG00000163154/ENSG00000111679/ENSG00000143437/ENSG00000081237/ENSG00000111684/ENSG00000132718/ENSG00000164850/ENSG00000030582/ENSG00000254087/ENSG00000109320/ENSG00000140564/ENSG00000069329/ENSG00000129667/ENSG00000165025/ENSG00000132170/ENSG00000130164/ENSG00000154710/ENSG00000137331/ENSG00000101336/ENSG00000128271/ENSG00000163932/ENSG00000157017/ENSG00000184557/ENSG00000012779/ENSG00000171049/ENSG00000000938/ENSG00000198053/ENSG00000142405/ENSG00000177628/ENSG00000138821/ENSG00000103175/ENSG00000112062/ENSG00000142512/ENSG00000077984/ENSG00000008438/ENSG00000136634/ENSG00000019991/ENSG00000137869","C3__vs__C1_allD1dgetest.csv","GO"
GO.GOBP_CELLULAR_RESPONSE_TO_MOLECULE_OF_BACTERIAL_ORIGIN,"GOBP_CELLULAR_RESPONSE_TO_MOLECULE_OF_BACTERIAL_ORIGIN","GOBP_CELLULAR_RESPONSE_TO_MOLECULE_OF_BACTERIAL_ORIGIN",169,-0.390592708226393,-1.82511066379052,0.000391466040321002,0.00838097713097713,0.00659013816908554,3220,"tags=45%, list=23%, signal=35%","ENSG00000142867/ENSG00000154229/ENSG00000147649/ENSG00000175104/ENSG00000153310/ENSG00000154589/ENSG00000138029/ENSG00000086065/ENSG00000128016/ENSG00000239998/ENSG00000146063/ENSG00000103490/ENSG00000162711/ENSG00000198730/ENSG00000174123/ENSG00000137055/ENSG00000204498/ENSG00000135218/ENSG00000067560/ENSG00000164104/ENSG00000034152/ENSG00000127666/ENSG00000163735/ENSG00000118503/ENSG00000150455/ENSG00000170458/ENSG00000102882/ENSG00000163874/ENSG00000163251/ENSG00000064932/ENSG00000189067/ENSG00000131759/ENSG00000134371/ENSG00000198001/ENSG00000100030/ENSG00000197943/ENSG00000100906/ENSG00000106366/ENSG00000169403/ENSG00000204397/ENSG00000135077/ENSG00000174130/ENSG00000254087/ENSG00000196843/ENSG00000096968/ENSG00000109320/ENSG00000125538/ENSG00000163737/ENSG00000136869/ENSG00000232810/ENSG00000144802/ENSG00000172936/ENSG00000092067/ENSG00000134070/ENSG00000109272/ENSG00000131042/ENSG00000197646/ENSG00000145901/ENSG00000101336/ENSG00000174125/ENSG00000026025/ENSG00000134242/ENSG00000012223/ENSG00000163736/ENSG00000198053/ENSG00000090376/ENSG00000196352/ENSG00000120217/ENSG00000112062/ENSG00000101425/ENSG00000168615/ENSG00000100300/ENSG00000136634/ENSG00000136160/ENSG00000100985/ENSG00000118113","C3__vs__C1_allD1dgetest.csv","GO"
GO.GOBP_POST_GOLGI_VESICLE_MEDIATED_TRANSPORT,"GOBP_POST_GOLGI_VESICLE_MEDIATED_TRANSPORT","GOBP_POST_GOLGI_VESICLE_MEDIATED_TRANSPORT",101,-0.419967998426362,-1.81398240917758,0.000399201596806387,0.00838097713097713,0.00659013816908554,2513,"tags=34%, list=18%, signal=28%","ENSG00000166747/ENSG00000103653/ENSG00000119396/ENSG00000123983/ENSG00000073969/ENSG00000103769/ENSG00000070367/ENSG00000131558/ENSG00000138175/ENSG00000137177/ENSG00000147533/ENSG00000079805/ENSG00000164506/ENSG00000125633/ENSG00000092108/ENSG00000092531/ENSG00000162511/ENSG00000137642/ENSG00000153317/ENSG00000185896/ENSG00000177879/ENSG00000049245/ENSG00000125149/ENSG00000113384/ENSG00000143952/ENSG00000120992/ENSG00000084733/ENSG00000174483/ENSG00000157823/ENSG00000127603/ENSG00000168461/ENSG00000070540/ENSG00000138190/ENSG00000134243","C3__vs__C1_allD1dgetest.csv","GO"
GO.GOBP_VESICLE_MEDIATED_TRANSPORT_TO_THE_PLASMA_MEMBRANE,"GOBP_VESICLE_MEDIATED_TRANSPORT_TO_THE_PLASMA_MEMBRANE","GOBP_VESICLE_MEDIATED_TRANSPORT_TO_THE_PLASMA_MEMBRANE",127,-0.404172718061716,-1.80817161042369,0.000397061743101052,0.00838097713097713,0.00659013816908554,3621,"tags=42%, list=26%, signal=31%","ENSG00000114520/ENSG00000151532/ENSG00000148396/ENSG00000111237/ENSG00000117475/ENSG00000143376/ENSG00000105186/ENSG00000085832/ENSG00000114331/ENSG00000119522/ENSG00000143545/ENSG00000164715/ENSG00000131242/ENSG00000132549/ENSG00000075785/ENSG00000166900/ENSG00000175220/ENSG00000103653/ENSG00000119396/ENSG00000117533/ENSG00000123983/ENSG00000073969/ENSG00000122958/ENSG00000103769/ENSG00000070367/ENSG00000131558/ENSG00000138175/ENSG00000137177/ENSG00000104219/ENSG00000147533/ENSG00000164506/ENSG00000125633/ENSG00000157538/ENSG00000117758/ENSG00000137642/ENSG00000153317/ENSG00000091317/ENSG00000049245/ENSG00000125149/ENSG00000069329/ENSG00000113384/ENSG00000166128/ENSG00000120992/ENSG00000151458/ENSG00000084733/ENSG00000174483/ENSG00000127603/ENSG00000110047/ENSG00000168461/ENSG00000138190/ENSG00000112335/ENSG00000024422/ENSG00000054793","C3__vs__C1_allD1dgetest.csv","GO"
GO.GOBP_LEUKOCYTE_CHEMOTAXIS,"GOBP_LEUKOCYTE_CHEMOTAXIS","GOBP_LEUKOCYTE_CHEMOTAXIS",161,-0.389889887623499,-1.80759609245095,0.000394321766561514,0.00838097713097713,0.00659013816908554,2306,"tags=37%, list=16%, signal=31%","ENSG00000123610/ENSG00000163735/ENSG00000133789/ENSG00000100883/ENSG00000213654/ENSG00000150455/ENSG00000115020/ENSG00000102882/ENSG00000141968/ENSG00000156026/ENSG00000100030/ENSG00000160593/ENSG00000150630/ENSG00000217555/ENSG00000106366/ENSG00000119535/ENSG00000163464/ENSG00000100599/ENSG00000144668/ENSG00000127507/ENSG00000111199/ENSG00000134215/ENSG00000149177/ENSG00000105851/ENSG00000254087/ENSG00000178209/ENSG00000125538/ENSG00000163737/ENSG00000204472/ENSG00000128340/ENSG00000137845/ENSG00000165025/ENSG00000161921/ENSG00000197405/ENSG00000177663/ENSG00000109272/ENSG00000123338/ENSG00000126262/ENSG00000160255/ENSG00000170989/ENSG00000109743/ENSG00000012779/ENSG00000166086/ENSG00000171049/ENSG00000163736/ENSG00000135046/ENSG00000163823/ENSG00000117115/ENSG00000284690/ENSG00000163220/ENSG00000171860/ENSG00000142185/ENSG00000099377/ENSG00000143546/ENSG00000158869/ENSG00000136634/ENSG00000136160/ENSG00000163221/ENSG00000137869","C3__vs__C1_allD1dgetest.csv","GO"
GO.GOBP_TUMOR_NECROSIS_FACTOR_SUPERFAMILY_CYTOKINE_PRODUCTION,"GOBP_TUMOR_NECROSIS_FACTOR_SUPERFAMILY_CYTOKINE_PRODUCTION","GOBP_TUMOR_NECROSIS_FACTOR_SUPERFAMILY_CYTOKINE_PRODUCTION",136,-0.39796305577251,-1.79938011882565,0.000395569620253165,0.00838097713097713,0.00659013816908554,3066,"tags=43%, list=22%, signal=34%","ENSG00000188906/ENSG00000154589/ENSG00000204713/ENSG00000145675/ENSG00000128016/ENSG00000239998/ENSG00000103490/ENSG00000088888/ENSG00000069399/ENSG00000151651/ENSG00000116584/ENSG00000204498/ENSG00000135218/ENSG00000080815/ENSG00000051523/ENSG00000127666/ENSG00000118503/ENSG00000150455/ENSG00000170458/ENSG00000163874/ENSG00000163251/ENSG00000111679/ENSG00000107738/ENSG00000131759/ENSG00000081237/ENSG00000197943/ENSG00000132718/ENSG00000105329/ENSG00000169403/ENSG00000011600/ENSG00000135077/ENSG00000141480/ENSG00000149177/ENSG00000196843/ENSG00000096968/ENSG00000027697/ENSG00000100697/ENSG00000163737/ENSG00000136869/ENSG00000142192/ENSG00000172936/ENSG00000165025/ENSG00000143226/ENSG00000174125/ENSG00000157017/ENSG00000134242/ENSG00000198833/ENSG00000012223/ENSG00000198053/ENSG00000090376/ENSG00000120885/ENSG00000111729/ENSG00000120217/ENSG00000101425/ENSG00000100300/ENSG00000136634/ENSG00000187116/ENSG00000118113","C3__vs__C1_allD1dgetest.csv","GO"
GO.GOBP_RETROGRADE_TRANSPORT_ENDOSOME_TO_GOLGI,"GOBP_RETROGRADE_TRANSPORT_ENDOSOME_TO_GOLGI","GOBP_RETROGRADE_TRANSPORT_ENDOSOME_TO_GOLGI",92,-0.423304970983697,-1.79787160627153,0.000398009950248756,0.00838097713097713,0.00659013816908554,3950,"tags=55%, list=28%, signal=40%","ENSG00000135823/ENSG00000082805/ENSG00000106636/ENSG00000100083/ENSG00000184840/ENSG00000148248/ENSG00000167578/ENSG00000107036/ENSG00000102805/ENSG00000131381/ENSG00000160218/ENSG00000100568/ENSG00000151532/ENSG00000162236/ENSG00000111237/ENSG00000036054/ENSG00000131374/ENSG00000151502/ENSG00000188906/ENSG00000070371/ENSG00000204713/ENSG00000204843/ENSG00000111647/ENSG00000205302/ENSG00000103978/ENSG00000187555/ENSG00000028528/ENSG00000075785/ENSG00000067208/ENSG00000172803/ENSG00000119396/ENSG00000134108/ENSG00000122490/ENSG00000153214/ENSG00000122958/ENSG00000115020/ENSG00000184014/ENSG00000169221/ENSG00000176783/ENSG00000129515/ENSG00000132405/ENSG00000049245/ENSG00000117280/ENSG00000069329/ENSG00000107185/ENSG00000175582/ENSG00000143952/ENSG00000141367/ENSG00000154917/ENSG00000112335/ENSG00000054793","C3__vs__C1_allD1dgetest.csv","GO"
GO.GOBP_ORGANIC_HYDROXY_COMPOUND_BIOSYNTHETIC_PROCESS,"GOBP_ORGANIC_HYDROXY_COMPOUND_BIOSYNTHETIC_PROCESS","GOBP_ORGANIC_HYDROXY_COMPOUND_BIOSYNTHETIC_PROCESS",145,-0.392845356156477,-1.79734879015827,0.000390777647518562,0.00838097713097713,0.00659013816908554,2691,"tags=36%, list=19%, signal=29%","ENSG00000107331/ENSG00000052802/ENSG00000116171/ENSG00000101473/ENSG00000145725/ENSG00000107566/ENSG00000141447/ENSG00000117528/ENSG00000086544/ENSG00000228716/ENSG00000115956/ENSG00000133731/ENSG00000049239/ENSG00000170271/ENSG00000151151/ENSG00000111684/ENSG00000197943/ENSG00000104763/ENSG00000143815/ENSG00000131979/ENSG00000100596/ENSG00000164850/ENSG00000169403/ENSG00000090054/ENSG00000165389/ENSG00000117859/ENSG00000108839/ENSG00000100979/ENSG00000109320/ENSG00000132356/ENSG00000169554/ENSG00000232810/ENSG00000069329/ENSG00000125629/ENSG00000123892/ENSG00000147475/ENSG00000196139/ENSG00000100243/ENSG00000166394/ENSG00000141401/ENSG00000125845/ENSG00000242110/ENSG00000100003/ENSG00000177628/ENSG00000172893/ENSG00000159348/ENSG00000099377/ENSG00000067064/ENSG00000101188/ENSG00000078124/ENSG00000133116/ENSG00000137869","C3__vs__C1_allD1dgetest.csv","GO"
GO.GOBP_CELLULAR_RESPONSE_TO_TOXIC_SUBSTANCE,"GOBP_CELLULAR_RESPONSE_TO_TOXIC_SUBSTANCE","GOBP_CELLULAR_RESPONSE_TO_TOXIC_SUBSTANCE",87,-0.426142492419749,-1.79206296682319,0.00039848575413429,0.00838097713097713,0.00659013816908554,2059,"tags=32%, list=15%, signal=28%","ENSG00000228716/ENSG00000129235/ENSG00000126432/ENSG00000018280/ENSG00000271303/ENSG00000158828/ENSG00000183291/ENSG00000137193/ENSG00000136810/ENSG00000131979/ENSG00000165672/ENSG00000198431/ENSG00000117280/ENSG00000232810/ENSG00000121691/ENSG00000130766/ENSG00000008394/ENSG00000132965/ENSG00000095303/ENSG00000198843/ENSG00000148834/ENSG00000104687/ENSG00000167693/ENSG00000138821/ENSG00000163220/ENSG00000148344/ENSG00000138061/ENSG00000257017","C3__vs__C1_allD1dgetest.csv","GO"
GO.GOBP_LYSOSOMAL_TRANSPORT,"GOBP_LYSOSOMAL_TRANSPORT","GOBP_LYSOSOMAL_TRANSPORT",116,-0.405588540904917,-1.78429001665056,0.000398724082934609,0.00838097713097713,0.00659013816908554,3849,"tags=41%, list=27%, signal=30%","ENSG00000003393/ENSG00000131381/ENSG00000074319/ENSG00000197746/ENSG00000115561/ENSG00000225190/ENSG00000151445/ENSG00000039319/ENSG00000143376/ENSG00000165280/ENSG00000102858/ENSG00000188906/ENSG00000168172/ENSG00000086065/ENSG00000131165/ENSG00000113273/ENSG00000182606/ENSG00000119541/ENSG00000075785/ENSG00000166747/ENSG00000176108/ENSG00000204389/ENSG00000151116/ENSG00000134108/ENSG00000143553/ENSG00000147894/ENSG00000101421/ENSG00000137177/ENSG00000132842/ENSG00000158828/ENSG00000162511/ENSG00000136021/ENSG00000137642/ENSG00000185896/ENSG00000030582/ENSG00000175895/ENSG00000104497/ENSG00000083937/ENSG00000069329/ENSG00000143952/ENSG00000166971/ENSG00000051009/ENSG00000168297/ENSG00000120885/ENSG00000134243/ENSG00000169174/ENSG00000069869","C3__vs__C1_allD1dgetest.csv","GO"
GO.GOBP_MEMBRANE_LIPID_METABOLIC_PROCESS,"GOBP_MEMBRANE_LIPID_METABOLIC_PROCESS","GOBP_MEMBRANE_LIPID_METABOLIC_PROCESS",154,-0.386575261507099,-1.781229051079,0.000394399526720568,0.00838097713097713,0.00659013816908554,2320,"tags=31%, list=16%, signal=26%","ENSG00000067182/ENSG00000156671/ENSG00000188921/ENSG00000087111/ENSG00000166311/ENSG00000205639/ENSG00000054983/ENSG00000123353/ENSG00000121578/ENSG00000111897/ENSG00000104763/ENSG00000131238/ENSG00000100596/ENSG00000090054/ENSG00000165389/ENSG00000103066/ENSG00000142892/ENSG00000125304/ENSG00000197858/ENSG00000101558/ENSG00000135587/ENSG00000132356/ENSG00000232810/ENSG00000143952/ENSG00000235863/ENSG00000006534/ENSG00000183018/ENSG00000164023/ENSG00000144455/ENSG00000163082/ENSG00000158470/ENSG00000157350/ENSG00000180549/ENSG00000113163/ENSG00000163932/ENSG00000170835/ENSG00000110080/ENSG00000196743/ENSG00000108405/ENSG00000148288/ENSG00000177628/ENSG00000148154/ENSG00000176597/ENSG00000184005/ENSG00000180316/ENSG00000078124/ENSG00000138061/ENSG00000172594","C3__vs__C1_allD1dgetest.csv","GO"
GO.GOBP_HORMONE_METABOLIC_PROCESS,"GOBP_HORMONE_METABOLIC_PROCESS","GOBP_HORMONE_METABOLIC_PROCESS",110,-0.407248829214802,-1.77718821885386,0.000399281293671391,0.00838097713097713,0.00659013816908554,2017,"tags=33%, list=14%, signal=28%","ENSG00000145817/ENSG00000049239/ENSG00000042832/ENSG00000042445/ENSG00000117298/ENSG00000143437/ENSG00000113580/ENSG00000148737/ENSG00000164733/ENSG00000173757/ENSG00000109320/ENSG00000140564/ENSG00000100644/ENSG00000137845/ENSG00000104324/ENSG00000100612/ENSG00000062282/ENSG00000174483/ENSG00000170835/ENSG00000196139/ENSG00000125845/ENSG00000173597/ENSG00000163659/ENSG00000172893/ENSG00000140479/ENSG00000148926/ENSG00000128918/ENSG00000187134/ENSG00000073737/ENSG00000100300/ENSG00000121064/ENSG00000136160/ENSG00000138061/ENSG00000185897/ENSG00000163803/ENSG00000137869","C3__vs__C1_allD1dgetest.csv","GO"
GO.GOBP_REGULATION_OF_MACROAUTOPHAGY,"GOBP_REGULATION_OF_MACROAUTOPHAGY","GOBP_REGULATION_OF_MACROAUTOPHAGY",156,-0.38114113967244,-1.75959839018452,0.000394088669950739,0.00838097713097713,0.00659013816908554,3176,"tags=38%, list=22%, signal=30%","ENSG00000106615/ENSG00000086232/ENSG00000181852/ENSG00000151502/ENSG00000188906/ENSG00000198911/ENSG00000176994/ENSG00000135018/ENSG00000131100/ENSG00000105723/ENSG00000147416/ENSG00000085733/ENSG00000100554/ENSG00000265808/ENSG00000182473/ENSG00000113732/ENSG00000172803/ENSG00000072062/ENSG00000147894/ENSG00000168092/ENSG00000122958/ENSG00000131558/ENSG00000126247/ENSG00000102882/ENSG00000163251/ENSG00000121879/ENSG00000158828/ENSG00000115839/ENSG00000078237/ENSG00000092108/ENSG00000114573/ENSG00000100284/ENSG00000129515/ENSG00000047249/ENSG00000118873/ENSG00000159720/ENSG00000100596/ENSG00000090054/ENSG00000205356/ENSG00000164885/ENSG00000148356/ENSG00000069329/ENSG00000100644/ENSG00000097033/ENSG00000144118/ENSG00000014216/ENSG00000130766/ENSG00000065135/ENSG00000120992/ENSG00000111640/ENSG00000175193/ENSG00000178996/ENSG00000116260/ENSG00000177628/ENSG00000070540/ENSG00000155097/ENSG00000100300/ENSG00000069869/ENSG00000163958","C3__vs__C1_allD1dgetest.csv","GO"
GO.GOBP_VESICLE_MEDIATED_TRANSPORT_IN_SYNAPSE,"GOBP_VESICLE_MEDIATED_TRANSPORT_IN_SYNAPSE","GOBP_VESICLE_MEDIATED_TRANSPORT_IN_SYNAPSE",142,-0.384954675160683,-1.75416892776539,0.000393623302499508,0.00838097713097713,0.00659013816908554,3203,"tags=44%, list=23%, signal=34%","ENSG00000169860/ENSG00000221823/ENSG00000139436/ENSG00000109572/ENSG00000188906/ENSG00000166501/ENSG00000184702/ENSG00000006125/ENSG00000104164/ENSG00000131100/ENSG00000129219/ENSG00000127314/ENSG00000171862/ENSG00000147416/ENSG00000159082/ENSG00000100554/ENSG00000166900/ENSG00000137055/ENSG00000166747/ENSG00000125814/ENSG00000115977/ENSG00000080815/ENSG00000041353/ENSG00000117533/ENSG00000067900/ENSG00000143553/ENSG00000168036/ENSG00000073921/ENSG00000116473/ENSG00000079805/ENSG00000164506/ENSG00000184009/ENSG00000115839/ENSG00000198121/ENSG00000133961/ENSG00000114573/ENSG00000135604/ENSG00000092531/ENSG00000183826/ENSG00000132718/ENSG00000047249/ENSG00000159720/ENSG00000107758/ENSG00000136827/ENSG00000144566/ENSG00000164885/ENSG00000106089/ENSG00000177879/ENSG00000069329/ENSG00000188191/ENSG00000101152/ENSG00000075624/ENSG00000131018/ENSG00000075651/ENSG00000157823/ENSG00000105649/ENSG00000108405/ENSG00000157152/ENSG00000155097/ENSG00000259207/ENSG00000127946/ENSG00000103723","C3__vs__C1_allD1dgetest.csv","GO"
GO.GOBP_REGULATION_OF_VASCULATURE_DEVELOPMENT,"GOBP_REGULATION_OF_VASCULATURE_DEVELOPMENT","GOBP_REGULATION_OF_VASCULATURE_DEVELOPMENT",180,-0.370209406305203,-1.74545084907801,0.000388424936880948,0.00838097713097713,0.00659013816908554,2359,"tags=33%, list=17%, signal=28%","ENSG00000170365/ENSG00000058668/ENSG00000067066/ENSG00000064393/ENSG00000067900/ENSG00000118503/ENSG00000135766/ENSG00000168036/ENSG00000163874/ENSG00000128165/ENSG00000111679/ENSG00000163349/ENSG00000150630/ENSG00000150093/ENSG00000164252/ENSG00000105329/ENSG00000136158/ENSG00000106366/ENSG00000163513/ENSG00000030582/ENSG00000105851/ENSG00000109854/ENSG00000125538/ENSG00000159399/ENSG00000163737/ENSG00000114209/ENSG00000232810/ENSG00000100644/ENSG00000140678/ENSG00000137845/ENSG00000113140/ENSG00000197405/ENSG00000132170/ENSG00000054598/ENSG00000138080/ENSG00000139567/ENSG00000135048/ENSG00000114378/ENSG00000067225/ENSG00000157017/ENSG00000051382/ENSG00000240583/ENSG00000007968/ENSG00000012779/ENSG00000159216/ENSG00000171236/ENSG00000106799/ENSG00000152804/ENSG00000148926/ENSG00000259207/ENSG00000196189/ENSG00000171860/ENSG00000112333/ENSG00000132205/ENSG00000079385/ENSG00000136634/ENSG00000138772/ENSG00000138061/ENSG00000116717","C3__vs__C1_allD1dgetest.csv","GO"
GO.GOBP_CELL_MATRIX_ADHESION,"GOBP_CELL_MATRIX_ADHESION","GOBP_CELL_MATRIX_ADHESION",151,-0.379542750239669,-1.7440148904375,0.000394011032308905,0.00838097713097713,0.00659013816908554,3256,"tags=43%, list=23%, signal=33%","ENSG00000132670/ENSG00000143398/ENSG00000138964/ENSG00000143537/ENSG00000120899/ENSG00000145715/ENSG00000132470/ENSG00000145675/ENSG00000124466/ENSG00000169231/ENSG00000138448/ENSG00000171862/ENSG00000070759/ENSG00000162946/ENSG00000085733/ENSG00000082701/ENSG00000112679/ENSG00000135218/ENSG00000067560/ENSG00000172638/ENSG00000067900/ENSG00000168036/ENSG00000072110/ENSG00000108861/ENSG00000035403/ENSG00000184009/ENSG00000141503/ENSG00000082781/ENSG00000150093/ENSG00000173517/ENSG00000133800/ENSG00000106366/ENSG00000137076/ENSG00000112658/ENSG00000164885/ENSG00000144668/ENSG00000116962/ENSG00000149177/ENSG00000166333/ENSG00000169756/ENSG00000140678/ENSG00000065613/ENSG00000101384/ENSG00000090020/ENSG00000159840/ENSG00000138080/ENSG00000139567/ENSG00000113916/ENSG00000160255/ENSG00000173083/ENSG00000127603/ENSG00000051382/ENSG00000149781/ENSG00000109743/ENSG00000166086/ENSG00000135404/ENSG00000259207/ENSG00000169896/ENSG00000168615/ENSG00000026508/ENSG00000005961/ENSG00000065618/ENSG00000164741/ENSG00000076826/ENSG00000135424","C3__vs__C1_allD1dgetest.csv","GO"
GO.GOBP_DEFENSE_RESPONSE_TO_BACTERIUM,"GOBP_DEFENSE_RESPONSE_TO_BACTERIUM","GOBP_DEFENSE_RESPONSE_TO_BACTERIUM",174,-0.371488059819502,-1.7427385692725,0.000390701308849385,0.00838097713097713,0.00659013816908554,1709,"tags=28%, list=12%, signal=25%","ENSG00000132718/ENSG00000138069/ENSG00000168214/ENSG00000106366/ENSG00000135077/ENSG00000030582/ENSG00000174130/ENSG00000163406/ENSG00000124102/ENSG00000109320/ENSG00000174175/ENSG00000153029/ENSG00000125538/ENSG00000136869/ENSG00000232810/ENSG00000144802/ENSG00000172936/ENSG00000172216/ENSG00000165025/ENSG00000197405/ENSG00000197903/ENSG00000171777/ENSG00000161031/ENSG00000169385/ENSG00000099785/ENSG00000138080/ENSG00000163932/ENSG00000129538/ENSG00000012223/ENSG00000240583/ENSG00000171049/ENSG00000000938/ENSG00000163736/ENSG00000150337/ENSG00000163220/ENSG00000101425/ENSG00000249437/ENSG00000008438/ENSG00000143546/ENSG00000148346/ENSG00000158869/ENSG00000132205/ENSG00000136634/ENSG00000091106/ENSG00000138772/ENSG00000166527/ENSG00000163221/ENSG00000145287/ENSG00000257017","C3__vs__C1_allD1dgetest.csv","GO"
GO.GOBP_REGULATION_OF_RESPONSE_TO_CYTOKINE_STIMULUS,"GOBP_REGULATION_OF_RESPONSE_TO_CYTOKINE_STIMULUS","GOBP_REGULATION_OF_RESPONSE_TO_CYTOKINE_STIMULUS",138,-0.383878387076712,-1.73875343702415,0.000395022713806044,0.00838097713097713,0.00659013816908554,2797,"tags=34%, list=20%, signal=28%","ENSG00000146063/ENSG00000175354/ENSG00000103490/ENSG00000121236/ENSG00000136560/ENSG00000088888/ENSG00000104695/ENSG00000140939/ENSG00000185728/ENSG00000007168/ENSG00000197885/ENSG00000204389/ENSG00000067182/ENSG00000204388/ENSG00000118503/ENSG00000204310/ENSG00000111679/ENSG00000163349/ENSG00000163694/ENSG00000081237/ENSG00000028116/ENSG00000105401/ENSG00000162511/ENSG00000204397/ENSG00000100697/ENSG00000136869/ENSG00000100644/ENSG00000165025/ENSG00000132170/ENSG00000169692/ENSG00000154710/ENSG00000134070/ENSG00000136689/ENSG00000174516/ENSG00000115594/ENSG00000182197/ENSG00000272398/ENSG00000138600/ENSG00000186074/ENSG00000090376/ENSG00000196396/ENSG00000117115/ENSG00000115590/ENSG00000249437/ENSG00000118520/ENSG00000186105/ENSG00000118113","C3__vs__C1_allD1dgetest.csv","GO"
GO.GOBP_RECEPTOR_MEDIATED_ENDOCYTOSIS,"GOBP_RECEPTOR_MEDIATED_ENDOCYTOSIS","GOBP_RECEPTOR_MEDIATED_ENDOCYTOSIS",183,-0.368133424946784,-1.73715915949632,0.00039032006245121,0.00838097713097713,0.00659013816908554,3196,"tags=39%, list=23%, signal=30%","ENSG00000168216/ENSG00000131374/ENSG00000080371/ENSG00000196923/ENSG00000221823/ENSG00000070371/ENSG00000006125/ENSG00000148358/ENSG00000077044/ENSG00000138448/ENSG00000135047/ENSG00000107331/ENSG00000105971/ENSG00000138756/ENSG00000085733/ENSG00000028528/ENSG00000076513/ENSG00000135218/ENSG00000115977/ENSG00000080815/ENSG00000132329/ENSG00000073921/ENSG00000019169/ENSG00000170458/ENSG00000177885/ENSG00000115020/ENSG00000079805/ENSG00000010278/ENSG00000198121/ENSG00000197943/ENSG00000133961/ENSG00000150093/ENSG00000110395/ENSG00000133800/ENSG00000131238/ENSG00000136021/ENSG00000137642/ENSG00000106366/ENSG00000144566/ENSG00000163464/ENSG00000100599/ENSG00000141480/ENSG00000137942/ENSG00000137575/ENSG00000141367/ENSG00000165025/ENSG00000161921/ENSG00000138798/ENSG00000144118/ENSG00000130164/ENSG00000154710/ENSG00000131236/ENSG00000131018/ENSG00000160255/ENSG00000163956/ENSG00000137312/ENSG00000051382/ENSG00000138246/ENSG00000135404/ENSG00000112290/ENSG00000168461/ENSG00000120885/ENSG00000150337/ENSG00000148926/ENSG00000259207/ENSG00000169896/ENSG00000127946/ENSG00000158869/ENSG00000169174/ENSG00000079385/ENSG00000069869","C3__vs__C1_allD1dgetest.csv","GO"
GO.GOBP_POSITIVE_REGULATION_OF_PHOSPHATIDYLINOSITOL_3_KINASE_PROTEIN_KINASE_B_SIGNAL_TRANSDUCTION,"GOBP_POSITIVE_REGULATION_OF_PHOSPHATIDYLINOSITOL_3_KINASE_PROTEIN_KINASE_B_SIGNAL_TRANSDUCTION","GOBP_POSITIVE_REGULATION_OF_PHOSPHATIDYLINOSITOL_3_KINASE_PROTEIN_KINASE_B_SIGNAL_TRANSDUCTION",112,-0.391851202859544,-1.71624123507806,0.000397535281256211,0.00838097713097713,0.00659013816908554,2007,"tags=34%, list=14%, signal=29%","ENSG00000111679/ENSG00000121879/ENSG00000091039/ENSG00000158828/ENSG00000148737/ENSG00000150093/ENSG00000110395/ENSG00000105329/ENSG00000136158/ENSG00000136810/ENSG00000164850/ENSG00000070831/ENSG00000134215/ENSG00000141480/ENSG00000148925/ENSG00000149177/ENSG00000105851/ENSG00000096968/ENSG00000174175/ENSG00000232810/ENSG00000104375/ENSG00000138798/ENSG00000121691/ENSG00000165731/ENSG00000130766/ENSG00000156735/ENSG00000099985/ENSG00000115310/ENSG00000173083/ENSG00000196139/ENSG00000000938/ENSG00000106799/ENSG00000155629/ENSG00000127946/ENSG00000153208/ENSG00000069869/ENSG00000019991/ENSG00000145431","C3__vs__C1_allD1dgetest.csv","GO"
GO.GOBP_CARBOHYDRATE_DERIVATIVE_CATABOLIC_PROCESS,"GOBP_CARBOHYDRATE_DERIVATIVE_CATABOLIC_PROCESS","GOBP_CARBOHYDRATE_DERIVATIVE_CATABOLIC_PROCESS",202,-0.348255704644977,-1.66537024516457,0.000388802488335925,0.00838097713097713,0.00659013816908554,2921,"tags=32%, list=21%, signal=25%","ENSG00000138735/ENSG00000108515/ENSG00000163541/ENSG00000275074/ENSG00000169919/ENSG00000116406/ENSG00000141568/ENSG00000135047/ENSG00000105723/ENSG00000116663/ENSG00000181929/ENSG00000136250/ENSG00000181192/ENSG00000023697/ENSG00000080815/ENSG00000072062/ENSG00000166311/ENSG00000213965/ENSG00000054983/ENSG00000088298/ENSG00000078237/ENSG00000001561/ENSG00000105329/ENSG00000133800/ENSG00000068024/ENSG00000105220/ENSG00000159399/ENSG00000074800/ENSG00000188641/ENSG00000132356/ENSG00000142192/ENSG00000111885/ENSG00000100644/ENSG00000079739/ENSG00000149925/ENSG00000161031/ENSG00000158825/ENSG00000137331/ENSG00000144455/ENSG00000171314/ENSG00000135048/ENSG00000114378/ENSG00000111640/ENSG00000067225/ENSG00000163932/ENSG00000173083/ENSG00000133063/ENSG00000181523/ENSG00000113448/ENSG00000196743/ENSG00000135677/ENSG00000102543/ENSG00000177628/ENSG00000183696/ENSG00000134333/ENSG00000068001/ENSG00000133805/ENSG00000026508/ENSG00000008438/ENSG00000100024/ENSG00000160883/ENSG00000123836/ENSG00000112299/ENSG00000198018","C3__vs__C1_allD1dgetest.csv","GO"
GO.GOBP_ACTIVATION_OF_INNATE_IMMUNE_RESPONSE,"GOBP_ACTIVATION_OF_INNATE_IMMUNE_RESPONSE","GOBP_ACTIVATION_OF_INNATE_IMMUNE_RESPONSE",242,-0.331499826289088,-1.61991988901373,0.00038971161340608,0.00838097713097713,0.00659013816908554,3725,"tags=44%, list=26%, signal=33%","ENSG00000168961/ENSG00000149269/ENSG00000135341/ENSG00000078747/ENSG00000175592/ENSG00000166523/ENSG00000239961/ENSG00000182446/ENSG00000105483/ENSG00000224051/ENSG00000113712/ENSG00000068079/ENSG00000123609/ENSG00000137462/ENSG00000156599/ENSG00000129968/ENSG00000110057/ENSG00000173638/ENSG00000168884/ENSG00000180370/ENSG00000114738/ENSG00000100393/ENSG00000121390/ENSG00000142867/ENSG00000103313/ENSG00000113575/ENSG00000125734/ENSG00000175104/ENSG00000119414/ENSG00000154589/ENSG00000108953/ENSG00000163563/ENSG00000145675/ENSG00000073331/ENSG00000135018/ENSG00000239998/ENSG00000179630/ENSG00000103490/ENSG00000162711/ENSG00000068903/ENSG00000088888/ENSG00000174123/ENSG00000107560/ENSG00000204498/ENSG00000135218/ENSG00000110330/ENSG00000106052/ENSG00000243317/ENSG00000213341/ENSG00000181481/ENSG00000101782/ENSG00000204389/ENSG00000204388/ENSG00000051523/ENSG00000127666/ENSG00000118503/ENSG00000150455/ENSG00000170458/ENSG00000085265/ENSG00000075240/ENSG00000198001/ENSG00000132842/ENSG00000197943/ENSG00000100906/ENSG00000110446/ENSG00000131238/ENSG00000160446/ENSG00000011600/ENSG00000135077/ENSG00000141480/ENSG00000164430/ENSG00000174130/ENSG00000254087/ENSG00000163406/ENSG00000198961/ENSG00000136869/ENSG00000232810/ENSG00000144802/ENSG00000172936/ENSG00000165025/ENSG00000121060/ENSG00000134070/ENSG00000205846/ENSG00000115310/ENSG00000145901/ENSG00000101336/ENSG00000126262/ENSG00000174125/ENSG00000134242/ENSG00000163812/ENSG00000137312/ENSG00000012223/ENSG00000132589/ENSG00000205213/ENSG00000145365/ENSG00000186074/ENSG00000163568/ENSG00000090376/ENSG00000187554/ENSG00000155629/ENSG00000120217/ENSG00000163220/ENSG00000249437/ENSG00000143546/ENSG00000108984/ENSG00000091106","C3__vs__C1_allD1dgetest.csv","GO"
GO.GOBP_REGULATION_OF_ACTIN_FILAMENT_BASED_PROCESS,"GOBP_REGULATION_OF_ACTIN_FILAMENT_BASED_PROCESS","GOBP_REGULATION_OF_ACTIN_FILAMENT_BASED_PROCESS",261,-0.327646777717146,-1.6184553662054,0.000385133834007318,0.00838097713097713,0.00659013816908554,3067,"tags=38%, list=22%, signal=30%","ENSG00000120899/ENSG00000158195/ENSG00000153310/ENSG00000136051/ENSG00000087274/ENSG00000145715/ENSG00000161202/ENSG00000125863/ENSG00000204713/ENSG00000145675/ENSG00000075275/ENSG00000116030/ENSG00000123700/ENSG00000103490/ENSG00000179604/ENSG00000085733/ENSG00000180353/ENSG00000066777/ENSG00000089159/ENSG00000149564/ENSG00000130755/ENSG00000067560/ENSG00000119729/ENSG00000106780/ENSG00000067900/ENSG00000147894/ENSG00000040341/ENSG00000055163/ENSG00000133789/ENSG00000163466/ENSG00000071127/ENSG00000145703/ENSG00000177885/ENSG00000179820/ENSG00000115956/ENSG00000140030/ENSG00000121879/ENSG00000075142/ENSG00000184292/ENSG00000061676/ENSG00000184009/ENSG00000100345/ENSG00000064666/ENSG00000105887/ENSG00000197321/ENSG00000143322/ENSG00000198121/ENSG00000160551/ENSG00000119328/ENSG00000141298/ENSG00000105329/ENSG00000120860/ENSG00000127831/ENSG00000177731/ENSG00000134571/ENSG00000103187/ENSG00000109265/ENSG00000077549/ENSG00000111229/ENSG00000070831/ENSG00000108518/ENSG00000197045/ENSG00000146386/ENSG00000247596/ENSG00000177105/ENSG00000169554/ENSG00000148700/ENSG00000151239/ENSG00000162704/ENSG00000125753/ENSG00000198898/ENSG00000116489/ENSG00000156735/ENSG00000146376/ENSG00000090020/ENSG00000140416/ENSG00000188305/ENSG00000132970/ENSG00000135723/ENSG00000134755/ENSG00000148180/ENSG00000123338/ENSG00000101336/ENSG00000138594/ENSG00000163171/ENSG00000163932/ENSG00000170989/ENSG00000109743/ENSG00000166086/ENSG00000113448/ENSG00000165533/ENSG00000112290/ENSG00000084112/ENSG00000106799/ENSG00000259207/ENSG00000057294/ENSG00000042493/ENSG00000142185/ENSG00000164741","C3__vs__C1_allD1dgetest.csv","GO"
GO.GOBP_PROTEIN_POLYMERIZATION,"GOBP_PROTEIN_POLYMERIZATION","GOBP_PROTEIN_POLYMERIZATION",220,-0.333975232546144,-1.61708571216043,0.000385430718828291,0.00838097713097713,0.00659013816908554,3165,"tags=38%, list=22%, signal=30%","ENSG00000131504/ENSG00000137497/ENSG00000241553/ENSG00000120899/ENSG00000153310/ENSG00000087274/ENSG00000145715/ENSG00000139350/ENSG00000125863/ENSG00000111276/ENSG00000148450/ENSG00000204843/ENSG00000103490/ENSG00000121236/ENSG00000084764/ENSG00000179604/ENSG00000085733/ENSG00000180353/ENSG00000066777/ENSG00000149564/ENSG00000181481/ENSG00000204389/ENSG00000106780/ENSG00000204388/ENSG00000055163/ENSG00000163466/ENSG00000101421/ENSG00000177885/ENSG00000179820/ENSG00000079805/ENSG00000061676/ENSG00000158828/ENSG00000105887/ENSG00000197321/ENSG00000119328/ENSG00000140368/ENSG00000141298/ENSG00000120860/ENSG00000100503/ENSG00000130779/ENSG00000127831/ENSG00000177731/ENSG00000103187/ENSG00000109265/ENSG00000126216/ENSG00000010017/ENSG00000077549/ENSG00000111229/ENSG00000108518/ENSG00000111199/ENSG00000047849/ENSG00000198736/ENSG00000096968/ENSG00000125746/ENSG00000158428/ENSG00000247596/ENSG00000204472/ENSG00000148700/ENSG00000151239/ENSG00000152229/ENSG00000162704/ENSG00000167552/ENSG00000125753/ENSG00000198898/ENSG00000116489/ENSG00000156735/ENSG00000092036/ENSG00000146376/ENSG00000132970/ENSG00000148180/ENSG00000123338/ENSG00000101336/ENSG00000101367/ENSG00000138594/ENSG00000163171/ENSG00000163932/ENSG00000182511/ENSG00000112290/ENSG00000084112/ENSG00000007237/ENSG00000042493/ENSG00000136861/ENSG00000076826","C3__vs__C1_allD1dgetest.csv","GO"
GO.GOBP_NEGATIVE_REGULATION_OF_PHOSPHORYLATION,"GOBP_NEGATIVE_REGULATION_OF_PHOSPHORYLATION","GOBP_NEGATIVE_REGULATION_OF_PHOSPHORYLATION",222,-0.331610836075311,-1.60810794019892,0.00038587690526722,0.00838097713097713,0.00659013816908554,3075,"tags=35%, list=22%, signal=28%","ENSG00000134982/ENSG00000188906/ENSG00000112640/ENSG00000030110/ENSG00000111276/ENSG00000066027/ENSG00000204713/ENSG00000112079/ENSG00000167470/ENSG00000178913/ENSG00000171862/ENSG00000175354/ENSG00000103490/ENSG00000139687/ENSG00000131475/ENSG00000068903/ENSG00000112679/ENSG00000129355/ENSG00000198668/ENSG00000176108/ENSG00000080815/ENSG00000067900/ENSG00000147894/ENSG00000170027/ENSG00000070018/ENSG00000144579/ENSG00000144677/ENSG00000166311/ENSG00000163874/ENSG00000179820/ENSG00000108861/ENSG00000111679/ENSG00000122641/ENSG00000081237/ENSG00000110395/ENSG00000102580/ENSG00000105329/ENSG00000129515/ENSG00000136158/ENSG00000150457/ENSG00000165672/ENSG00000101265/ENSG00000154127/ENSG00000141480/ENSG00000149177/ENSG00000254087/ENSG00000125538/ENSG00000005249/ENSG00000188191/ENSG00000132170/ENSG00000108946/ENSG00000154710/ENSG00000100744/ENSG00000187446/ENSG00000156052/ENSG00000135842/ENSG00000101213/ENSG00000135596/ENSG00000163932/ENSG00000134242/ENSG00000184557/ENSG00000125845/ENSG00000114302/ENSG00000123080/ENSG00000113448/ENSG00000198053/ENSG00000142405/ENSG00000090376/ENSG00000106070/ENSG00000177628/ENSG00000196396/ENSG00000152804/ENSG00000155307/ENSG00000164056/ENSG00000068001/ENSG00000079385/ENSG00000019991/ENSG00000116717","C3__vs__C1_allD1dgetest.csv","GO"
GO.GOBP_REGULATION_OF_INTRACELLULAR_TRANSPORT,"GOBP_REGULATION_OF_INTRACELLULAR_TRANSPORT","GOBP_REGULATION_OF_INTRACELLULAR_TRANSPORT",206,-0.334649326370814,-1.60599554371664,0.000387672029463074,0.00838097713097713,0.00659013816908554,3230,"tags=34%, list=23%, signal=27%","ENSG00000100393/ENSG00000138376/ENSG00000080371/ENSG00000137497/ENSG00000060237/ENSG00000188906/ENSG00000108953/ENSG00000104904/ENSG00000145675/ENSG00000165879/ENSG00000116030/ENSG00000107331/ENSG00000170881/ENSG00000116171/ENSG00000088888/ENSG00000180353/ENSG00000082701/ENSG00000187555/ENSG00000175220/ENSG00000135218/ENSG00000080815/ENSG00000067066/ENSG00000072062/ENSG00000143553/ENSG00000129625/ENSG00000139496/ENSG00000103769/ENSG00000135506/ENSG00000112697/ENSG00000145817/ENSG00000102882/ENSG00000163874/ENSG00000104219/ENSG00000152332/ENSG00000058272/ENSG00000100030/ENSG00000088298/ENSG00000092108/ENSG00000105329/ENSG00000213123/ENSG00000136810/ENSG00000134571/ENSG00000137642/ENSG00000165714/ENSG00000164885/ENSG00000070831/ENSG00000185896/ENSG00000096968/ENSG00000125538/ENSG00000117280/ENSG00000114209/ENSG00000069329/ENSG00000181274/ENSG00000180667/ENSG00000198168/ENSG00000136167/ENSG00000187446/ENSG00000137331/ENSG00000152700/ENSG00000163932/ENSG00000198833/ENSG00000138246/ENSG00000110047/ENSG00000196396/ENSG00000112062/ENSG00000068001/ENSG00000112335/ENSG00000024422/ENSG00000169174/ENSG00000069869/ENSG00000054793","C3__vs__C1_allD1dgetest.csv","GO"
GO.GOBP_ALCOHOL_METABOLIC_PROCESS,"GOBP_ALCOHOL_METABOLIC_PROCESS","GOBP_ALCOHOL_METABOLIC_PROCESS",234,-0.328630977247528,-1.60119346334775,0.00038677238445175,0.00838097713097713,0.00659013816908554,2081,"tags=25%, list=15%, signal=21%","ENSG00000086544/ENSG00000166311/ENSG00000228716/ENSG00000115956/ENSG00000133731/ENSG00000049239/ENSG00000042445/ENSG00000151151/ENSG00000111684/ENSG00000197943/ENSG00000104763/ENSG00000143815/ENSG00000131979/ENSG00000100596/ENSG00000164850/ENSG00000169403/ENSG00000090054/ENSG00000165389/ENSG00000109320/ENSG00000132356/ENSG00000173085/ENSG00000142192/ENSG00000175066/ENSG00000138413/ENSG00000121691/ENSG00000163933/ENSG00000130164/ENSG00000245848/ENSG00000006534/ENSG00000116711/ENSG00000100612/ENSG00000062282/ENSG00000163082/ENSG00000125629/ENSG00000147475/ENSG00000170835/ENSG00000196139/ENSG00000100243/ENSG00000196511/ENSG00000141401/ENSG00000125845/ENSG00000173597/ENSG00000100003/ENSG00000177628/ENSG00000115425/ENSG00000014257/ENSG00000172893/ENSG00000128918/ENSG00000187134/ENSG00000073737/ENSG00000067064/ENSG00000087237/ENSG00000169174/ENSG00000101188/ENSG00000078124/ENSG00000136160/ENSG00000138061/ENSG00000163803","C3__vs__C1_allD1dgetest.csv","GO"
GO.GOBP_NEGATIVE_REGULATION_OF_CYTOKINE_PRODUCTION,"GOBP_NEGATIVE_REGULATION_OF_CYTOKINE_PRODUCTION","GOBP_NEGATIVE_REGULATION_OF_CYTOKINE_PRODUCTION",215,-0.330905224868032,-1.59554092593339,0.000386697602474865,0.00838097713097713,0.00659013816908554,2626,"tags=32%, list=19%, signal=27%","ENSG00000162711/ENSG00000036257/ENSG00000069399/ENSG00000011275/ENSG00000204498/ENSG00000104341/ENSG00000171916/ENSG00000196975/ENSG00000103653/ENSG00000072062/ENSG00000104856/ENSG00000118503/ENSG00000114383/ENSG00000163874/ENSG00000111679/ENSG00000107738/ENSG00000102921/ENSG00000131759/ENSG00000162924/ENSG00000122641/ENSG00000103942/ENSG00000018280/ENSG00000081237/ENSG00000132718/ENSG00000105329/ENSG00000162511/ENSG00000156642/ENSG00000065802/ENSG00000204397/ENSG00000011600/ENSG00000135077/ENSG00000141480/ENSG00000174130/ENSG00000109320/ENSG00000100697/ENSG00000140564/ENSG00000136869/ENSG00000122862/ENSG00000232810/ENSG00000154710/ENSG00000161031/ENSG00000197646/ENSG00000123338/ENSG00000105639/ENSG00000272398/ENSG00000113916/ENSG00000157017/ENSG00000134242/ENSG00000012223/ENSG00000205213/ENSG00000198053/ENSG00000142405/ENSG00000090376/ENSG00000135046/ENSG00000177628/ENSG00000111729/ENSG00000120217/ENSG00000101425/ENSG00000115590/ENSG00000008438/ENSG00000100300/ENSG00000203710/ENSG00000021355/ENSG00000079385/ENSG00000118520/ENSG00000136634/ENSG00000153208/ENSG00000187116/ENSG00000019991","C3__vs__C1_allD1dgetest.csv","GO"
GO.GOBP_MYELOID_CELL_DIFFERENTIATION,"GOBP_MYELOID_CELL_DIFFERENTIATION","GOBP_MYELOID_CELL_DIFFERENTIATION",345,-0.305010663405873,-1.55620647470432,0.000380662352493338,0.00838097713097713,0.00659013816908554,3230,"tags=37%, list=23%, signal=29%","ENSG00000100393/ENSG00000154237/ENSG00000154229/ENSG00000086232/ENSG00000181852/ENSG00000175104/ENSG00000115602/ENSG00000171223/ENSG00000160199/ENSG00000120899/ENSG00000158195/ENSG00000110719/ENSG00000198945/ENSG00000080802/ENSG00000185862/ENSG00000145022/ENSG00000086065/ENSG00000169704/ENSG00000145675/ENSG00000128016/ENSG00000175354/ENSG00000204420/ENSG00000132906/ENSG00000139687/ENSG00000180353/ENSG00000198730/ENSG00000180694/ENSG00000169926/ENSG00000089902/ENSG00000007168/ENSG00000080815/ENSG00000164104/ENSG00000204389/ENSG00000064393/ENSG00000134256/ENSG00000204388/ENSG00000123610/ENSG00000104856/ENSG00000168769/ENSG00000023330/ENSG00000100883/ENSG00000168036/ENSG00000116016/ENSG00000072110/ENSG00000071127/ENSG00000150455/ENSG00000064932/ENSG00000111679/ENSG00000131759/ENSG00000134371/ENSG00000086300/ENSG00000143437/ENSG00000122641/ENSG00000170271/ENSG00000100345/ENSG00000132842/ENSG00000136754/ENSG00000113580/ENSG00000160796/ENSG00000078399/ENSG00000105329/ENSG00000100906/ENSG00000143815/ENSG00000100296/ENSG00000173264/ENSG00000168214/ENSG00000177706/ENSG00000165672/ENSG00000119535/ENSG00000101265/ENSG00000112658/ENSG00000154127/ENSG00000066336/ENSG00000070831/ENSG00000011600/ENSG00000185245/ENSG00000123360/ENSG00000185650/ENSG00000163513/ENSG00000149177/ENSG00000173757/ENSG00000254087/ENSG00000096968/ENSG00000134198/ENSG00000117400/ENSG00000163737/ENSG00000136869/ENSG00000165682/ENSG00000142192/ENSG00000232810/ENSG00000172936/ENSG00000128340/ENSG00000100644/ENSG00000143952/ENSG00000172216/ENSG00000132170/ENSG00000092067/ENSG00000101384/ENSG00000171777/ENSG00000245848/ENSG00000159189/ENSG00000167460/ENSG00000075426/ENSG00000123338/ENSG00000070495/ENSG00000138594/ENSG00000113916/ENSG00000204577/ENSG00000012223/ENSG00000182511/ENSG00000125845/ENSG00000135503/ENSG00000156127/ENSG00000159216/ENSG00000164466/ENSG00000177628/ENSG00000166147/ENSG00000170909/ENSG00000163823/ENSG00000088992/ENSG00000112062/ENSG00000075303/ENSG00000258227/ENSG00000079385/ENSG00000077585/ENSG00000100985","C3__vs__C1_allD1dgetest.csv","GO"
GO.GOBP_BLOOD_VESSEL_MORPHOGENESIS,"GOBP_BLOOD_VESSEL_MORPHOGENESIS","GOBP_BLOOD_VESSEL_MORPHOGENESIS",368,-0.297151671639563,-1.52599058452217,0.000381606563632894,0.00838097713097713,0.00659013816908554,2427,"tags=29%, list=17%, signal=25%","ENSG00000067560/ENSG00000100147/ENSG00000172638/ENSG00000170365/ENSG00000058668/ENSG00000067066/ENSG00000132329/ENSG00000064393/ENSG00000136868/ENSG00000067900/ENSG00000118503/ENSG00000116678/ENSG00000140199/ENSG00000135766/ENSG00000168036/ENSG00000116016/ENSG00000120063/ENSG00000125968/ENSG00000114315/ENSG00000163874/ENSG00000116473/ENSG00000163251/ENSG00000128165/ENSG00000111679/ENSG00000121879/ENSG00000164924/ENSG00000138639/ENSG00000163349/ENSG00000184009/ENSG00000100345/ENSG00000166025/ENSG00000172889/ENSG00000150630/ENSG00000150093/ENSG00000161714/ENSG00000164252/ENSG00000169504/ENSG00000105329/ENSG00000136158/ENSG00000168214/ENSG00000106366/ENSG00000112658/ENSG00000070831/ENSG00000185650/ENSG00000163513/ENSG00000134215/ENSG00000149177/ENSG00000030582/ENSG00000105851/ENSG00000109854/ENSG00000125538/ENSG00000159399/ENSG00000163737/ENSG00000114209/ENSG00000232810/ENSG00000100644/ENSG00000140678/ENSG00000113140/ENSG00000165025/ENSG00000197405/ENSG00000138798/ENSG00000132170/ENSG00000054598/ENSG00000130164/ENSG00000101384/ENSG00000171812/ENSG00000102554/ENSG00000137509/ENSG00000070495/ENSG00000138080/ENSG00000139567/ENSG00000135048/ENSG00000114378/ENSG00000067225/ENSG00000157017/ENSG00000173083/ENSG00000170989/ENSG00000051382/ENSG00000122786/ENSG00000182580/ENSG00000166825/ENSG00000240583/ENSG00000007968/ENSG00000012779/ENSG00000166086/ENSG00000163235/ENSG00000159216/ENSG00000135046/ENSG00000163659/ENSG00000171236/ENSG00000106799/ENSG00000152804/ENSG00000148926/ENSG00000259207/ENSG00000196189/ENSG00000112062/ENSG00000163421/ENSG00000171860/ENSG00000112333/ENSG00000005961/ENSG00000132205/ENSG00000079385/ENSG00000136634/ENSG00000138772/ENSG00000138061/ENSG00000116717/ENSG00000164120","C3__vs__C1_allD1dgetest.csv","GO"
GO.GOBP_LYMPHOCYTE_MEDIATED_IMMUNITY,"GOBP_LYMPHOCYTE_MEDIATED_IMMUNITY","GOBP_LYMPHOCYTE_MEDIATED_IMMUNITY",271,0.325044385603727,1.63479736706089,0.000414421881475342,0.00840092356876443,0.00660582247163703,1118,"tags=22%, list=8%, signal=21%","ENSG00000211896/ENSG00000211935/ENSG00000149131/ENSG00000211892/ENSG00000134321/ENSG00000224373/ENSG00000211679/ENSG00000182985/ENSG00000211949/ENSG00000211966/ENSG00000211959/ENSG00000211893/ENSG00000211945/ENSG00000134545/ENSG00000211897/ENSG00000211956/ENSG00000188372/ENSG00000196126/ENSG00000211895/ENSG00000204287/ENSG00000211677/ENSG00000211941/ENSG00000211890/ENSG00000211592/ENSG00000276775/ENSG00000211964/ENSG00000280411/ENSG00000214279/ENSG00000211943/ENSG00000254709/ENSG00000213809/ENSG00000125726/ENSG00000211933/ENSG00000211938/ENSG00000186470/ENSG00000089692/ENSG00000174371/ENSG00000158481/ENSG00000270550/ENSG00000211955/ENSG00000175505/ENSG00000111801/ENSG00000100453/ENSG00000176208/ENSG00000134539/ENSG00000019582/ENSG00000107485/ENSG00000153563/ENSG00000244682/ENSG00000223496/ENSG00000143502/ENSG00000111796/ENSG00000153283/ENSG00000109943/ENSG00000012061/ENSG00000106804/ENSG00000133247/ENSG00000188389/ENSG00000073861/ENSG00000206341","C3__vs__C1_allD1dgetest.csv","GO"
GO.GOBP_DNA_RECOMBINATION,"GOBP_DNA_RECOMBINATION","GOBP_DNA_RECOMBINATION",271,0.321672158854495,1.61783689133836,0.000414421881475342,0.00840092356876443,0.00660582247163703,4095,"tags=38%, list=29%, signal=28%","ENSG00000253729/ENSG00000125319/ENSG00000136492/ENSG00000051341/ENSG00000131153/ENSG00000154920/ENSG00000174371/ENSG00000175643/ENSG00000138658/ENSG00000175505/ENSG00000168496/ENSG00000176208/ENSG00000132436/ENSG00000104738/ENSG00000083093/ENSG00000144554/ENSG00000085999/ENSG00000223496/ENSG00000156502/ENSG00000012061/ENSG00000147536/ENSG00000160957/ENSG00000133247/ENSG00000160949/ENSG00000126215/ENSG00000100918/ENSG00000101442/ENSG00000073861/ENSG00000113522/ENSG00000070501/ENSG00000164808/ENSG00000073111/ENSG00000198690/ENSG00000166508/ENSG00000187790/ENSG00000127152/ENSG00000093009/ENSG00000071539/ENSG00000276043/ENSG00000161010/ENSG00000111247/ENSG00000165392/ENSG00000168685/ENSG00000168152/ENSG00000112118/ENSG00000196584/ENSG00000173715/ENSG00000167136/ENSG00000140451/ENSG00000126457/ENSG00000100814/ENSG00000163104/ENSG00000100823/ENSG00000076248/ENSG00000004487/ENSG00000185379/ENSG00000104884/ENSG00000012048/ENSG00000108384/ENSG00000144381/ENSG00000051180/ENSG00000005156/ENSG00000175792/ENSG00000111602/ENSG00000104998/ENSG00000020922/ENSG00000146263/ENSG00000169689/ENSG00000067369/ENSG00000105486/ENSG00000100297/ENSG00000095002/ENSG00000071564/ENSG00000119684/ENSG00000204410/ENSG00000132383/ENSG00000160803/ENSG00000131470/ENSG00000097046/ENSG00000107672/ENSG00000108561/ENSG00000188486/ENSG00000255150/ENSG00000081177/ENSG00000178295/ENSG00000089280/ENSG00000136518/ENSG00000101596/ENSG00000183207/ENSG00000182481/ENSG00000131747/ENSG00000138795/ENSG00000143799/ENSG00000069275/ENSG00000168411/ENSG00000183624/ENSG00000178562/ENSG00000041880/ENSG00000141499/ENSG00000185480/ENSG00000169621/ENSG00000139579/ENSG00000184897/ENSG00000198887","C3__vs__C1_allD1dgetest.csv","GO"
GO.GOBP_REGULATION_OF_NEUROINFLAMMATORY_RESPONSE,"GOBP_REGULATION_OF_NEUROINFLAMMATORY_RESPONSE","GOBP_REGULATION_OF_NEUROINFLAMMATORY_RESPONSE",24,-0.630957121306904,-2.00727519123015,0.000608149199270221,0.0110524061116664,0.00869073882895027,1825,"tags=46%, list=13%, signal=40%","ENSG00000081237/ENSG00000197943/ENSG00000132718/ENSG00000030582/ENSG00000125538/ENSG00000232810/ENSG00000130164/ENSG00000109861/ENSG00000077984/ENSG00000100985/ENSG00000118113","C3__vs__C1_allD1dgetest.csv","GO"
GO.GOBP_MATURATION_OF_LSU_RRNA,"GOBP_MATURATION_OF_LSU_RRNA","GOBP_MATURATION_OF_LSU_RRNA",23,0.632395603534372,1.98503362009574,0.000588697017268446,0.0110524061116664,0.00869073882895027,3599,"tags=70%, list=25%, signal=52%","ENSG00000067533/ENSG00000261236/ENSG00000117174/ENSG00000111641/ENSG00000100029/ENSG00000142207/ENSG00000198042/ENSG00000162408/ENSG00000197498/ENSG00000136942/ENSG00000088205/ENSG00000155438/ENSG00000188739/ENSG00000148303/ENSG00000107937/ENSG00000147604","C3__vs__C1_allD1dgetest.csv","GO"
GO.GOBP_POSITIVE_REGULATION_OF_REGULATED_SECRETORY_PATHWAY,"GOBP_POSITIVE_REGULATION_OF_REGULATED_SECRETORY_PATHWAY","GOBP_POSITIVE_REGULATION_OF_REGULATED_SECRETORY_PATHWAY",31,-0.58398481473989,-1.96952096945428,0.00061012812690665,0.0110524061116664,0.00869073882895027,1657,"tags=45%, list=12%, signal=40%","ENSG00000105514/ENSG00000169403/ENSG00000164885/ENSG00000106089/ENSG00000185896/ENSG00000165025/ENSG00000069974/ENSG00000160255/ENSG00000077238/ENSG00000105649/ENSG00000000938/ENSG00000170425/ENSG00000169896/ENSG00000204936","C3__vs__C1_allD1dgetest.csv","GO"
GO.GOBP_RECEPTOR_METABOLIC_PROCESS,"GOBP_RECEPTOR_METABOLIC_PROCESS","GOBP_RECEPTOR_METABOLIC_PROCESS",61,-0.502790355519979,-1.96911626131417,0.000603743207888911,0.0110524061116664,0.00869073882895027,2915,"tags=41%, list=21%, signal=33%","ENSG00000086065/ENSG00000164715/ENSG00000175354/ENSG00000107331/ENSG00000167291/ENSG00000080815/ENSG00000198742/ENSG00000073969/ENSG00000149357/ENSG00000117298/ENSG00000105329/ENSG00000162511/ENSG00000164751/ENSG00000137642/ENSG00000164885/ENSG00000049245/ENSG00000117280/ENSG00000140564/ENSG00000117984/ENSG00000097033/ENSG00000130164/ENSG00000014216/ENSG00000196396/ENSG00000169174/ENSG00000069869","C3__vs__C1_allD1dgetest.csv","GO"
GO.GOBP_NEGATIVE_REGULATION_OF_MAP_KINASE_ACTIVITY,"GOBP_NEGATIVE_REGULATION_OF_MAP_KINASE_ACTIVITY","GOBP_NEGATIVE_REGULATION_OF_MAP_KINASE_ACTIVITY",32,-0.577723941066836,-1.96213144926565,0.000609384521633151,0.0110524061116664,0.00869073882895027,1671,"tags=44%, list=12%, signal=39%","ENSG00000166311/ENSG00000136158/ENSG00000149177/ENSG00000254087/ENSG00000125538/ENSG00000132170/ENSG00000163932/ENSG00000134242/ENSG00000125845/ENSG00000090376/ENSG00000177628/ENSG00000196396/ENSG00000164056/ENSG00000068001","C3__vs__C1_allD1dgetest.csv","GO"
GO.GOBP_MAST_CELL_ACTIVATION,"GOBP_MAST_CELL_ACTIVATION","GOBP_MAST_CELL_ACTIVATION",53,-0.508602836696273,-1.93724165341026,0.000605938194304181,0.0110524061116664,0.00869073882895027,1738,"tags=40%, list=12%, signal=35%","ENSG00000110395/ENSG00000092531/ENSG00000086730/ENSG00000129515/ENSG00000127507/ENSG00000105851/ENSG00000254087/ENSG00000049245/ENSG00000128340/ENSG00000271605/ENSG00000165025/ENSG00000154710/ENSG00000077238/ENSG00000182511/ENSG00000000938/ENSG00000188313/ENSG00000186074/ENSG00000170425/ENSG00000130202/ENSG00000076944/ENSG00000163221","C3__vs__C1_allD1dgetest.csv","GO"
GO.GOBP_TOLL_LIKE_RECEPTOR_SIGNALING_PATHWAY,"GOBP_TOLL_LIKE_RECEPTOR_SIGNALING_PATHWAY","GOBP_TOLL_LIKE_RECEPTOR_SIGNALING_PATHWAY",62,-0.493470829216009,-1.93698386955473,0.000603864734299517,0.0110524061116664,0.00869073882895027,3385,"tags=53%, list=24%, signal=41%","ENSG00000137462/ENSG00000110057/ENSG00000114738/ENSG00000142867/ENSG00000125734/ENSG00000175104/ENSG00000154589/ENSG00000108953/ENSG00000174123/ENSG00000107560/ENSG00000204498/ENSG00000135218/ENSG00000110330/ENSG00000127666/ENSG00000150455/ENSG00000198001/ENSG00000132842/ENSG00000197943/ENSG00000141480/ENSG00000174130/ENSG00000136869/ENSG00000144802/ENSG00000172936/ENSG00000134070/ENSG00000145901/ENSG00000174125/ENSG00000205213/ENSG00000186074/ENSG00000090376/ENSG00000187554/ENSG00000120217/ENSG00000163220/ENSG00000143546","C3__vs__C1_allD1dgetest.csv","GO"
GO.GOBP_ACUTE_INFLAMMATORY_RESPONSE,"GOBP_ACUTE_INFLAMMATORY_RESPONSE","GOBP_ACUTE_INFLAMMATORY_RESPONSE",66,-0.472343450378757,-1.88617885842789,0.000600961538461538,0.0110524061116664,0.00869073882895027,1368,"tags=32%, list=10%, signal=29%","ENSG00000105851/ENSG00000055955/ENSG00000125538/ENSG00000232810/ENSG00000172216/ENSG00000143226/ENSG00000099985/ENSG00000182197/ENSG00000137509/ENSG00000198019/ENSG00000180549/ENSG00000132965/ENSG00000126262/ENSG00000197249/ENSG00000188313/ENSG00000150337/ENSG00000148344/ENSG00000136160/ENSG00000112299/ENSG00000185897/ENSG00000257017","C3__vs__C1_allD1dgetest.csv","GO"
GO.GOBP_MITOCHONDRIAL_RNA_METABOLIC_PROCESS,"GOBP_MITOCHONDRIAL_RNA_METABOLIC_PROCESS","GOBP_MITOCHONDRIAL_RNA_METABOLIC_PROCESS",55,0.47975189162528,1.87047818690254,0.000596184419713831,0.0110524061116664,0.00869073882895027,3529,"tags=47%, list=25%, signal=36%","ENSG00000155846/ENSG00000138035/ENSG00000177192/ENSG00000156502/ENSG00000107951/ENSG00000123600/ENSG00000103356/ENSG00000156469/ENSG00000116874/ENSG00000124608/ENSG00000043514/ENSG00000250479/ENSG00000138095/ENSG00000107815/ENSG00000138399/ENSG00000171103/ENSG00000099821/ENSG00000165526/ENSG00000118246/ENSG00000126814/ENSG00000262814/ENSG00000101391/ENSG00000104835/ENSG00000130349/ENSG00000162851/ENSG00000101574","C3__vs__C1_allD1dgetest.csv","GO"
GO.GOBP_CELL_ADHESION_MEDIATED_BY_INTEGRIN,"GOBP_CELL_ADHESION_MEDIATED_BY_INTEGRIN","GOBP_CELL_ADHESION_MEDIATED_BY_INTEGRIN",65,-0.470208598269019,-1.86664637390828,0.000604960677555959,0.0110524061116664,0.00869073882895027,1756,"tags=38%, list=12%, signal=34%","ENSG00000082781/ENSG00000150093/ENSG00000106366/ENSG00000144668/ENSG00000105851/ENSG00000254087/ENSG00000140678/ENSG00000165025/ENSG00000165731/ENSG00000182197/ENSG00000123338/ENSG00000138080/ENSG00000160255/ENSG00000149781/ENSG00000166086/ENSG00000166147/ENSG00000138722/ENSG00000259207/ENSG00000169896/ENSG00000088992/ENSG00000168615/ENSG00000005961/ENSG00000132205/ENSG00000138061/ENSG00000135424","C3__vs__C1_allD1dgetest.csv","GO"
GO.GOBP_CELLULAR_OXIDANT_DETOXIFICATION,"GOBP_CELLULAR_OXIDANT_DETOXIFICATION","GOBP_CELLULAR_OXIDANT_DETOXIFICATION",64,-0.467652460143673,-1.84842313980293,0.000604960677555959,0.0110524061116664,0.00869073882895027,2059,"tags=33%, list=15%, signal=28%","ENSG00000228716/ENSG00000129235/ENSG00000126432/ENSG00000271303/ENSG00000183291/ENSG00000136810/ENSG00000131979/ENSG00000165672/ENSG00000198431/ENSG00000121691/ENSG00000130766/ENSG00000008394/ENSG00000132965/ENSG00000095303/ENSG00000198843/ENSG00000148834/ENSG00000104687/ENSG00000167693/ENSG00000163220/ENSG00000148344/ENSG00000257017","C3__vs__C1_allD1dgetest.csv","GO"
GO.GOBP_FORMATION_OF_PRIMARY_GERM_LAYER,"GOBP_FORMATION_OF_PRIMARY_GERM_LAYER","GOBP_FORMATION_OF_PRIMARY_GERM_LAYER",71,-0.451248278903688,-1.82503888809787,0.000604473100947008,0.0110524061116664,0.00869073882895027,2359,"tags=34%, list=17%, signal=28%","ENSG00000170365/ENSG00000072062/ENSG00000168036/ENSG00000131558/ENSG00000177885/ENSG00000230989/ENSG00000134371/ENSG00000122641/ENSG00000100345/ENSG00000082781/ENSG00000150093/ENSG00000112658/ENSG00000198431/ENSG00000105220/ENSG00000108946/ENSG00000054598/ENSG00000143178/ENSG00000160255/ENSG00000157557/ENSG00000259207/ENSG00000196878/ENSG00000100985/ENSG00000135424/ENSG00000118113","C3__vs__C1_allD1dgetest.csv","GO"
GO.GOBP_MONOCARBOXYLIC_ACID_TRANSPORT,"GOBP_MONOCARBOXYLIC_ACID_TRANSPORT","GOBP_MONOCARBOXYLIC_ACID_TRANSPORT",89,-0.424602165827743,-1.79366265367616,0.000595592614651578,0.0110524061116664,0.00869073882895027,2515,"tags=42%, list=18%, signal=34%","ENSG00000023839/ENSG00000143158/ENSG00000178537/ENSG00000225697/ENSG00000197142/ENSG00000135218/ENSG00000120519/ENSG00000117528/ENSG00000123983/ENSG00000176463/ENSG00000125257/ENSG00000108846/ENSG00000135241/ENSG00000170190/ENSG00000108932/ENSG00000119899/ENSG00000254087/ENSG00000125538/ENSG00000132356/ENSG00000232810/ENSG00000165025/ENSG00000132170/ENSG00000134548/ENSG00000116711/ENSG00000120992/ENSG00000141526/ENSG00000103569/ENSG00000151726/ENSG00000101187/ENSG00000170571/ENSG00000135046/ENSG00000187134/ENSG00000148344/ENSG00000101188/ENSG00000108984/ENSG00000079385/ENSG00000163959","C3__vs__C1_allD1dgetest.csv","GO"
GO.GOBP_ALCOHOL_BIOSYNTHETIC_PROCESS,"GOBP_ALCOHOL_BIOSYNTHETIC_PROCESS","GOBP_ALCOHOL_BIOSYNTHETIC_PROCESS",92,-0.416428699365509,-1.76866653109695,0.000597014925373134,0.0110524061116664,0.00869073882895027,2922,"tags=39%, list=21%, signal=31%","ENSG00000198911/ENSG00000113161/ENSG00000001630/ENSG00000107331/ENSG00000052802/ENSG00000145725/ENSG00000107566/ENSG00000086544/ENSG00000228716/ENSG00000115956/ENSG00000133731/ENSG00000049239/ENSG00000151151/ENSG00000111684/ENSG00000197943/ENSG00000104763/ENSG00000143815/ENSG00000131979/ENSG00000100596/ENSG00000164850/ENSG00000169403/ENSG00000090054/ENSG00000165389/ENSG00000109320/ENSG00000132356/ENSG00000125629/ENSG00000147475/ENSG00000100243/ENSG00000141401/ENSG00000125845/ENSG00000100003/ENSG00000177628/ENSG00000172893/ENSG00000067064/ENSG00000101188/ENSG00000078124","C3__vs__C1_allD1dgetest.csv","GO"
GO.GOBP_EXTERNAL_ENCAPSULATING_STRUCTURE_ORGANIZATION,"GOBP_EXTERNAL_ENCAPSULATING_STRUCTURE_ORGANIZATION","GOBP_EXTERNAL_ENCAPSULATING_STRUCTURE_ORGANIZATION",157,-0.369781145729722,-1.71037610372184,0.000588004704037632,0.0110524061116664,0.00869073882895027,1215,"tags=22%, list=9%, signal=20%","ENSG00000140564/ENSG00000142192/ENSG00000232810/ENSG00000197930/ENSG00000174705/ENSG00000137845/ENSG00000132170/ENSG00000054598/ENSG00000171812/ENSG00000008516/ENSG00000136167/ENSG00000167642/ENSG00000182197/ENSG00000129038/ENSG00000148180/ENSG00000138080/ENSG00000147408/ENSG00000137312/ENSG00000125845/ENSG00000141098/ENSG00000050767/ENSG00000159216/ENSG00000116260/ENSG00000106799/ENSG00000138821/ENSG00000259207/ENSG00000042493/ENSG00000112333/ENSG00000130309/ENSG00000138738/ENSG00000138061/ENSG00000100985/ENSG00000065618/ENSG00000118113","C3__vs__C1_allD1dgetest.csv","GO"
GO.GOBP_TEMPERATURE_HOMEOSTASIS,"GOBP_TEMPERATURE_HOMEOSTASIS","GOBP_TEMPERATURE_HOMEOSTASIS",127,-0.377350519387091,-1.68817553942418,0.000595592614651578,0.0110524061116664,0.00869073882895027,1331,"tags=21%, list=9%, signal=19%","ENSG00000096968/ENSG00000125538/ENSG00000136869/ENSG00000232810/ENSG00000116688/ENSG00000172216/ENSG00000123689/ENSG00000165025/ENSG00000183044/ENSG00000115896/ENSG00000151726/ENSG00000115604/ENSG00000157017/ENSG00000077238/ENSG00000160685/ENSG00000144040/ENSG00000205213/ENSG00000106070/ENSG00000142185/ENSG00000148344/ENSG00000148346/ENSG00000101188/ENSG00000162551/ENSG00000108984/ENSG00000136160/ENSG00000145287/ENSG00000145431","C3__vs__C1_allD1dgetest.csv","GO"
GO.GOBP_GLYCOPROTEIN_METABOLIC_PROCESS,"GOBP_GLYCOPROTEIN_METABOLIC_PROCESS","GOBP_GLYCOPROTEIN_METABOLIC_PROCESS",265,-0.316477370898338,-1.56616319691633,0.000578146078242436,0.0110524061116664,0.00869073882895027,3105,"tags=30%, list=22%, signal=24%","ENSG00000161013/ENSG00000204217/ENSG00000070731/ENSG00000169255/ENSG00000170266/ENSG00000023318/ENSG00000071073/ENSG00000038002/ENSG00000120742/ENSG00000182606/ENSG00000169919/ENSG00000116406/ENSG00000116209/ENSG00000135047/ENSG00000107331/ENSG00000116663/ENSG00000101473/ENSG00000066777/ENSG00000080815/ENSG00000132329/ENSG00000187210/ENSG00000168769/ENSG00000164574/ENSG00000168036/ENSG00000104774/ENSG00000174903/ENSG00000162736/ENSG00000088298/ENSG00000121578/ENSG00000148737/ENSG00000138069/ENSG00000175164/ENSG00000196371/ENSG00000214654/ENSG00000131873/ENSG00000083444/ENSG00000125304/ENSG00000111885/ENSG00000113384/ENSG00000100644/ENSG00000180767/ENSG00000235863/ENSG00000163933/ENSG00000134851/ENSG00000133687/ENSG00000141429/ENSG00000187446/ENSG00000070269/ENSG00000182197/ENSG00000125430/ENSG00000158470/ENSG00000157350/ENSG00000180549/ENSG00000145901/ENSG00000105639/ENSG00000147408/ENSG00000114378/ENSG00000173083/ENSG00000198833/ENSG00000169826/ENSG00000177191/ENSG00000170340/ENSG00000152952/ENSG00000125845/ENSG00000181523/ENSG00000110080/ENSG00000257594/ENSG00000166507/ENSG00000148288/ENSG00000115339/ENSG00000138821/ENSG00000140479/ENSG00000176597/ENSG00000178904/ENSG00000111817/ENSG00000184005/ENSG00000143641/ENSG00000158089/ENSG00000123119","C3__vs__C1_allD1dgetest.csv","GO"
GO.GOBP_AMIDE_METABOLIC_PROCESS,"GOBP_AMIDE_METABOLIC_PROCESS","GOBP_AMIDE_METABOLIC_PROCESS",299,-0.30940182160298,-1.55247611615246,0.000578480524489009,0.0110524061116664,0.00869073882895027,2898,"tags=32%, list=21%, signal=26%","ENSG00000163541/ENSG00000119915/ENSG00000143158/ENSG00000116044/ENSG00000066322/ENSG00000197448/ENSG00000158793/ENSG00000135047/ENSG00000105723/ENSG00000161653/ENSG00000107331/ENSG00000101473/ENSG00000100422/ENSG00000101160/ENSG00000197142/ENSG00000127125/ENSG00000134202/ENSG00000080815/ENSG00000067182/ENSG00000123983/ENSG00000156671/ENSG00000067900/ENSG00000073921/ENSG00000145817/ENSG00000166311/ENSG00000213965/ENSG00000228716/ENSG00000162736/ENSG00000117298/ENSG00000054983/ENSG00000158669/ENSG00000168765/ENSG00000123353/ENSG00000121578/ENSG00000078237/ENSG00000104763/ENSG00000138613/ENSG00000146085/ENSG00000131238/ENSG00000137642/ENSG00000100596/ENSG00000090054/ENSG00000165389/ENSG00000178700/ENSG00000091140/ENSG00000103066/ENSG00000125304/ENSG00000099998/ENSG00000027697/ENSG00000145730/ENSG00000101558/ENSG00000135587/ENSG00000132356/ENSG00000133318/ENSG00000065911/ENSG00000140564/ENSG00000232810/ENSG00000137845/ENSG00000138413/ENSG00000235863/ENSG00000186088/ENSG00000064763/ENSG00000144746/ENSG00000245848/ENSG00000131069/ENSG00000115310/ENSG00000125744/ENSG00000164023/ENSG00000062282/ENSG00000158470/ENSG00000157350/ENSG00000180549/ENSG00000151726/ENSG00000197601/ENSG00000113163/ENSG00000163932/ENSG00000170835/ENSG00000148834/ENSG00000104687/ENSG00000112303/ENSG00000196743/ENSG00000108405/ENSG00000177628/ENSG00000023909/ENSG00000120885/ENSG00000124275/ENSG00000140479/ENSG00000148154/ENSG00000184005/ENSG00000180316/ENSG00000118520/ENSG00000078124/ENSG00000112299/ENSG00000172594/ENSG00000178814","C3__vs__C1_allD1dgetest.csv","GO"
GO.GOBP_POSITIVE_REGULATION_OF_RESPONSE_TO_BIOTIC_STIMULUS,"GOBP_POSITIVE_REGULATION_OF_RESPONSE_TO_BIOTIC_STIMULUS","GOBP_POSITIVE_REGULATION_OF_RESPONSE_TO_BIOTIC_STIMULUS",308,-0.307755562412982,-1.54945302871804,0.000577367205542725,0.0110524061116664,0.00869073882895027,3409,"tags=39%, list=24%, signal=30%","ENSG00000113712/ENSG00000068079/ENSG00000123609/ENSG00000137462/ENSG00000156599/ENSG00000129968/ENSG00000110057/ENSG00000173638/ENSG00000168884/ENSG00000180370/ENSG00000140853/ENSG00000114738/ENSG00000100393/ENSG00000121390/ENSG00000142867/ENSG00000154229/ENSG00000103313/ENSG00000113575/ENSG00000125734/ENSG00000175104/ENSG00000119414/ENSG00000154589/ENSG00000108953/ENSG00000163563/ENSG00000145675/ENSG00000073331/ENSG00000135018/ENSG00000239998/ENSG00000146063/ENSG00000179630/ENSG00000103490/ENSG00000121236/ENSG00000162711/ENSG00000068903/ENSG00000088888/ENSG00000151651/ENSG00000174123/ENSG00000107560/ENSG00000166747/ENSG00000204498/ENSG00000135218/ENSG00000110330/ENSG00000145868/ENSG00000106052/ENSG00000243317/ENSG00000213341/ENSG00000181481/ENSG00000101782/ENSG00000164104/ENSG00000204389/ENSG00000204388/ENSG00000051523/ENSG00000127666/ENSG00000118503/ENSG00000150455/ENSG00000170458/ENSG00000085265/ENSG00000141968/ENSG00000075240/ENSG00000198001/ENSG00000163694/ENSG00000132842/ENSG00000197943/ENSG00000100906/ENSG00000110446/ENSG00000131238/ENSG00000066336/ENSG00000160446/ENSG00000011600/ENSG00000185896/ENSG00000135077/ENSG00000141480/ENSG00000164430/ENSG00000030582/ENSG00000173757/ENSG00000174130/ENSG00000254087/ENSG00000163406/ENSG00000153029/ENSG00000198961/ENSG00000136869/ENSG00000232810/ENSG00000144802/ENSG00000172936/ENSG00000165025/ENSG00000121060/ENSG00000171777/ENSG00000134070/ENSG00000205846/ENSG00000115310/ENSG00000145901/ENSG00000101336/ENSG00000138080/ENSG00000126262/ENSG00000174125/ENSG00000134242/ENSG00000163812/ENSG00000137312/ENSG00000012223/ENSG00000132589/ENSG00000205213/ENSG00000171049/ENSG00000188313/ENSG00000145365/ENSG00000186074/ENSG00000163568/ENSG00000090376/ENSG00000115607/ENSG00000187554/ENSG00000155629/ENSG00000130202/ENSG00000120217/ENSG00000163220/ENSG00000249437/ENSG00000143546/ENSG00000132205/ENSG00000108984/ENSG00000118520/ENSG00000091106","C3__vs__C1_allD1dgetest.csv","GO"
GO.GOBP_CELLULAR_RESPONSE_TO_LIPID,"GOBP_CELLULAR_RESPONSE_TO_LIPID","GOBP_CELLULAR_RESPONSE_TO_LIPID",412,-0.291407060550501,-1.51405839121316,0.000563591959421379,0.0110524061116664,0.00869073882895027,3015,"tags=32%, list=21%, signal=26%","ENSG00000124496/ENSG00000154589/ENSG00000138029/ENSG00000140443/ENSG00000196792/ENSG00000002330/ENSG00000153786/ENSG00000160310/ENSG00000086065/ENSG00000129473/ENSG00000128016/ENSG00000239998/ENSG00000146063/ENSG00000127870/ENSG00000178913/ENSG00000169981/ENSG00000105723/ENSG00000103490/ENSG00000132906/ENSG00000078369/ENSG00000162711/ENSG00000111863/ENSG00000082701/ENSG00000198730/ENSG00000137055/ENSG00000204498/ENSG00000185651/ENSG00000135218/ENSG00000067560/ENSG00000164104/ENSG00000103671/ENSG00000204389/ENSG00000034152/ENSG00000204388/ENSG00000127666/ENSG00000163735/ENSG00000118503/ENSG00000070018/ENSG00000170458/ENSG00000102882/ENSG00000114315/ENSG00000163874/ENSG00000064932/ENSG00000128245/ENSG00000189067/ENSG00000029364/ENSG00000003436/ENSG00000131759/ENSG00000134371/ENSG00000198001/ENSG00000124151/ENSG00000122641/ENSG00000100030/ENSG00000113580/ENSG00000174233/ENSG00000143322/ENSG00000198121/ENSG00000197943/ENSG00000186469/ENSG00000137193/ENSG00000105329/ENSG00000100906/ENSG00000186350/ENSG00000106366/ENSG00000164850/ENSG00000169403/ENSG00000204397/ENSG00000171148/ENSG00000135077/ENSG00000185650/ENSG00000254087/ENSG00000196843/ENSG00000096968/ENSG00000089351/ENSG00000109320/ENSG00000125538/ENSG00000132356/ENSG00000163737/ENSG00000247596/ENSG00000136869/ENSG00000232810/ENSG00000144802/ENSG00000172936/ENSG00000143952/ENSG00000165025/ENSG00000092067/ENSG00000130164/ENSG00000134070/ENSG00000165731/ENSG00000109272/ENSG00000131042/ENSG00000008394/ENSG00000197646/ENSG00000140526/ENSG00000062282/ENSG00000145901/ENSG00000101336/ENSG00000125629/ENSG00000101213/ENSG00000126262/ENSG00000026025/ENSG00000134242/ENSG00000196139/ENSG00000178175/ENSG00000012223/ENSG00000182511/ENSG00000240583/ENSG00000163736/ENSG00000198053/ENSG00000090376/ENSG00000135046/ENSG00000125384/ENSG00000117115/ENSG00000196352/ENSG00000128918/ENSG00000120217/ENSG00000088992/ENSG00000112062/ENSG00000187134/ENSG00000138031/ENSG00000101425/ENSG00000112333/ENSG00000168615/ENSG00000100300/ENSG00000136634/ENSG00000136160/ENSG00000069869/ENSG00000138061/ENSG00000100985/ENSG00000185897/ENSG00000118113","C3__vs__C1_allD1dgetest.csv","GO"
GO.GOBP_POSITIVE_REGULATION_OF_LOCOMOTION,"GOBP_POSITIVE_REGULATION_OF_LOCOMOTION","GOBP_POSITIVE_REGULATION_OF_LOCOMOTION",376,-0.292553259538289,-1.50455689883175,0.000573833205814843,0.0110524061116664,0.00869073882895027,2234,"tags=26%, list=16%, signal=22%","ENSG00000138623/ENSG00000133789/ENSG00000100242/ENSG00000103769/ENSG00000185033/ENSG00000248099/ENSG00000213654/ENSG00000150455/ENSG00000122694/ENSG00000102882/ENSG00000163874/ENSG00000179820/ENSG00000107738/ENSG00000156026/ENSG00000184009/ENSG00000100030/ENSG00000081237/ENSG00000143322/ENSG00000198121/ENSG00000150630/ENSG00000197943/ENSG00000133961/ENSG00000150093/ENSG00000105329/ENSG00000136158/ENSG00000198829/ENSG00000133800/ENSG00000127831/ENSG00000106366/ENSG00000196371/ENSG00000164850/ENSG00000169403/ENSG00000150594/ENSG00000070831/ENSG00000108518/ENSG00000111199/ENSG00000163513/ENSG00000105220/ENSG00000149177/ENSG00000030582/ENSG00000105851/ENSG00000254087/ENSG00000096968/ENSG00000174175/ENSG00000125538/ENSG00000204472/ENSG00000114209/ENSG00000136869/ENSG00000142192/ENSG00000232810/ENSG00000069329/ENSG00000137575/ENSG00000128340/ENSG00000100644/ENSG00000140678/ENSG00000137845/ENSG00000113140/ENSG00000163191/ENSG00000161921/ENSG00000197405/ENSG00000138798/ENSG00000165731/ENSG00000156735/ENSG00000115594/ENSG00000115310/ENSG00000180549/ENSG00000123338/ENSG00000114378/ENSG00000113916/ENSG00000170989/ENSG00000085719/ENSG00000051382/ENSG00000149781/ENSG00000125845/ENSG00000240583/ENSG00000135503/ENSG00000166086/ENSG00000171049/ENSG00000000938/ENSG00000084112/ENSG00000135046/ENSG00000106799/ENSG00000163823/ENSG00000259207/ENSG00000120217/ENSG00000196189/ENSG00000112062/ENSG00000171860/ENSG00000168615/ENSG00000005961/ENSG00000138772/ENSG00000138061/ENSG00000100985/ENSG00000019991/ENSG00000167680/ENSG00000145431","C3__vs__C1_allD1dgetest.csv","GO"
GO.GOBP_MONOATOMIC_CATION_TRANSMEMBRANE_TRANSPORT,"GOBP_MONOATOMIC_CATION_TRANSMEMBRANE_TRANSPORT","GOBP_MONOATOMIC_CATION_TRANSMEMBRANE_TRANSPORT",430,-0.286201616450543,-1.49148942215327,0.000568612585291888,0.0110524061116664,0.00869073882895027,3192,"tags=30%, list=23%, signal=24%","ENSG00000074370/ENSG00000106537/ENSG00000131504/ENSG00000221823/ENSG00000144357/ENSG00000060237/ENSG00000072954/ENSG00000109572/ENSG00000136867/ENSG00000178623/ENSG00000120899/ENSG00000110719/ENSG00000108953/ENSG00000030110/ENSG00000169704/ENSG00000135018/ENSG00000131100/ENSG00000167323/ENSG00000165915/ENSG00000138448/ENSG00000172354/ENSG00000137216/ENSG00000116030/ENSG00000123700/ENSG00000147416/ENSG00000139644/ENSG00000151062/ENSG00000131389/ENSG00000119121/ENSG00000092529/ENSG00000100554/ENSG00000140939/ENSG00000162972/ENSG00000069966/ENSG00000198668/ENSG00000063127/ENSG00000113732/ENSG00000164626/ENSG00000172939/ENSG00000080815/ENSG00000058668/ENSG00000051523/ENSG00000072062/ENSG00000136868/ENSG00000140199/ENSG00000170385/ENSG00000160991/ENSG00000116459/ENSG00000165678/ENSG00000123104/ENSG00000069424/ENSG00000276045/ENSG00000128245/ENSG00000111679/ENSG00000029364/ENSG00000189043/ENSG00000156026/ENSG00000075142/ENSG00000018280/ENSG00000146828/ENSG00000081237/ENSG00000197943/ENSG00000114573/ENSG00000150093/ENSG00000105329/ENSG00000047249/ENSG00000110446/ENSG00000187688/ENSG00000159720/ENSG00000140157/ENSG00000164850/ENSG00000107758/ENSG00000134294/ENSG00000147454/ENSG00000152315/ENSG00000154127/ENSG00000119899/ENSG00000140090/ENSG00000150594/ENSG00000185245/ENSG00000175538/ENSG00000111199/ENSG00000198225/ENSG00000105851/ENSG00000254087/ENSG00000163406/ENSG00000169432/ENSG00000180509/ENSG00000107745/ENSG00000197930/ENSG00000115840/ENSG00000175294/ENSG00000134851/ENSG00000088832/ENSG00000090020/ENSG00000155287/ENSG00000187446/ENSG00000134827/ENSG00000064270/ENSG00000132259/ENSG00000148834/ENSG00000138449/ENSG00000135932/ENSG00000240583/ENSG00000197993/ENSG00000113448/ENSG00000108405/ENSG00000135404/ENSG00000150403/ENSG00000213533/ENSG00000123643/ENSG00000198216/ENSG00000155097/ENSG00000138821/ENSG00000198929/ENSG00000259207/ENSG00000160746/ENSG00000133657/ENSG00000088992/ENSG00000142185/ENSG00000197506/ENSG00000079215/ENSG00000169174/ENSG00000101188/ENSG00000136160/ENSG00000069869/ENSG00000178342/ENSG00000100985/ENSG00000196876/ENSG00000156113/ENSG00000173578","C3__vs__C1_allD1dgetest.csv","GO"
GO.GOBP_VASCULATURE_DEVELOPMENT,"GOBP_VASCULATURE_DEVELOPMENT","GOBP_VASCULATURE_DEVELOPMENT",440,-0.276251654025188,-1.443415349628,0.000565610859728507,0.0110524061116664,0.00869073882895027,2427,"tags=27%, list=17%, signal=23%","ENSG00000067560/ENSG00000100147/ENSG00000172638/ENSG00000080815/ENSG00000170365/ENSG00000058668/ENSG00000067066/ENSG00000132329/ENSG00000064393/ENSG00000136868/ENSG00000067900/ENSG00000118503/ENSG00000116678/ENSG00000140199/ENSG00000135766/ENSG00000168036/ENSG00000116016/ENSG00000120063/ENSG00000125968/ENSG00000114315/ENSG00000163874/ENSG00000116473/ENSG00000163251/ENSG00000128165/ENSG00000111679/ENSG00000121879/ENSG00000164924/ENSG00000138639/ENSG00000163349/ENSG00000184009/ENSG00000100345/ENSG00000166025/ENSG00000100030/ENSG00000172889/ENSG00000148737/ENSG00000150630/ENSG00000150093/ENSG00000161714/ENSG00000164252/ENSG00000169504/ENSG00000105329/ENSG00000136158/ENSG00000168214/ENSG00000106366/ENSG00000164850/ENSG00000107758/ENSG00000112658/ENSG00000070831/ENSG00000185650/ENSG00000163513/ENSG00000134215/ENSG00000149177/ENSG00000030582/ENSG00000105851/ENSG00000109854/ENSG00000125538/ENSG00000159399/ENSG00000163737/ENSG00000114209/ENSG00000232810/ENSG00000100644/ENSG00000140678/ENSG00000137845/ENSG00000113140/ENSG00000116977/ENSG00000165025/ENSG00000197405/ENSG00000138798/ENSG00000132170/ENSG00000054598/ENSG00000130164/ENSG00000101384/ENSG00000171812/ENSG00000102554/ENSG00000137509/ENSG00000129038/ENSG00000070495/ENSG00000138080/ENSG00000139567/ENSG00000135048/ENSG00000114378/ENSG00000067225/ENSG00000157017/ENSG00000173083/ENSG00000170989/ENSG00000051382/ENSG00000122786/ENSG00000184557/ENSG00000182580/ENSG00000125845/ENSG00000166825/ENSG00000240583/ENSG00000007968/ENSG00000012779/ENSG00000166086/ENSG00000163235/ENSG00000159216/ENSG00000135046/ENSG00000163659/ENSG00000171236/ENSG00000106799/ENSG00000149489/ENSG00000152804/ENSG00000148926/ENSG00000128918/ENSG00000259207/ENSG00000196189/ENSG00000112062/ENSG00000163421/ENSG00000171860/ENSG00000112333/ENSG00000005961/ENSG00000132205/ENSG00000079385/ENSG00000136634/ENSG00000138772/ENSG00000138061/ENSG00000116717/ENSG00000164120","C3__vs__C1_allD1dgetest.csv","GO"
GO.GOBP_MAPK_CASCADE,"GOBP_MAPK_CASCADE","GOBP_MAPK_CASCADE",473,-0.27405240446196,-1.44120529831824,0.00056390977443609,0.0110524061116664,0.00869073882895027,3254,"tags=34%, list=23%, signal=27%","ENSG00000070614/ENSG00000082996/ENSG00000115137/ENSG00000173327/ENSG00000114738/ENSG00000139053/ENSG00000154229/ENSG00000169860/ENSG00000181852/ENSG00000175104/ENSG00000100351/ENSG00000120899/ENSG00000188906/ENSG00000161202/ENSG00000160691/ENSG00000165458/ENSG00000108953/ENSG00000099860/ENSG00000163162/ENSG00000140443/ENSG00000112079/ENSG00000130222/ENSG00000128016/ENSG00000113161/ENSG00000198909/ENSG00000090339/ENSG00000127314/ENSG00000138448/ENSG00000138834/ENSG00000175354/ENSG00000115325/ENSG00000103490/ENSG00000105971/ENSG00000185527/ENSG00000116586/ENSG00000151651/ENSG00000112679/ENSG00000128607/ENSG00000133703/ENSG00000135218/ENSG00000107968/ENSG00000141068/ENSG00000007168/ENSG00000103653/ENSG00000197442/ENSG00000170365/ENSG00000143851/ENSG00000064393/ENSG00000034152/ENSG00000095015/ENSG00000067900/ENSG00000138623/ENSG00000168036/ENSG00000019169/ENSG00000150455/ENSG00000177885/ENSG00000166311/ENSG00000122694/ENSG00000102882/ENSG00000163874/ENSG00000116473/ENSG00000149357/ENSG00000108861/ENSG00000111679/ENSG00000164924/ENSG00000198001/ENSG00000122641/ENSG00000141503/ENSG00000100030/ENSG00000081237/ENSG00000158828/ENSG00000028116/ENSG00000198121/ENSG00000197943/ENSG00000160551/ENSG00000105329/ENSG00000136158/ENSG00000162511/ENSG00000213281/ENSG00000164850/ENSG00000087095/ENSG00000101265/ENSG00000010017/ENSG00000109270/ENSG00000213639/ENSG00000066336/ENSG00000150594/ENSG00000070831/ENSG00000140575/ENSG00000135077/ENSG00000185650/ENSG00000111199/ENSG00000141480/ENSG00000149177/ENSG00000174130/ENSG00000105851/ENSG00000254087/ENSG00000079393/ENSG00000096968/ENSG00000155926/ENSG00000109320/ENSG00000125538/ENSG00000173614/ENSG00000198961/ENSG00000114209/ENSG00000136869/ENSG00000142192/ENSG00000232810/ENSG00000137575/ENSG00000172936/ENSG00000104375/ENSG00000165025/ENSG00000197405/ENSG00000138798/ENSG00000132170/ENSG00000144746/ENSG00000081913/ENSG00000111266/ENSG00000165731/ENSG00000110931/ENSG00000099985/ENSG00000091436/ENSG00000068305/ENSG00000037749/ENSG00000145901/ENSG00000138080/ENSG00000272398/ENSG00000146094/ENSG00000163932/ENSG00000157017/ENSG00000134242/ENSG00000051382/ENSG00000125845/ENSG00000171049/ENSG00000198053/ENSG00000154447/ENSG00000163235/ENSG00000142405/ENSG00000090376/ENSG00000106070/ENSG00000177628/ENSG00000196396/ENSG00000069956/ENSG00000163823/ENSG00000259207/ENSG00000134489/ENSG00000112062/ENSG00000164056/ENSG00000068001/ENSG00000168615/ENSG00000026508/ENSG00000249437/ENSG00000108984/ENSG00000079385/ENSG00000133116/ENSG00000187116/ENSG00000019991/ENSG00000116717/ENSG00000163221/ENSG00000145431/ENSG00000183578","C3__vs__C1_allD1dgetest.csv","GO"
GO.GOBP_ORGANELLE_LOCALIZATION,"GOBP_ORGANELLE_LOCALIZATION","GOBP_ORGANELLE_LOCALIZATION",486,-0.272612370760057,-1.43702858041742,0.000561272217025257,0.0110524061116664,0.00869073882895027,3094,"tags=31%, list=22%, signal=25%","ENSG00000129250/ENSG00000134982/ENSG00000188906/ENSG00000110719/ENSG00000021574/ENSG00000119414/ENSG00000184702/ENSG00000170248/ENSG00000168172/ENSG00000125863/ENSG00000104164/ENSG00000242247/ENSG00000086065/ENSG00000196072/ENSG00000072803/ENSG00000170759/ENSG00000131165/ENSG00000204843/ENSG00000106009/ENSG00000196544/ENSG00000118242/ENSG00000095139/ENSG00000182606/ENSG00000153339/ENSG00000171862/ENSG00000079950/ENSG00000171853/ENSG00000139687/ENSG00000119541/ENSG00000105971/ENSG00000036257/ENSG00000068903/ENSG00000165660/ENSG00000159082/ENSG00000075785/ENSG00000166900/ENSG00000166747/ENSG00000188428/ENSG00000188487/ENSG00000182473/ENSG00000170921/ENSG00000198668/ENSG00000176108/ENSG00000170043/ENSG00000007168/ENSG00000080815/ENSG00000116266/ENSG00000134108/ENSG00000143553/ENSG00000176623/ENSG00000138180/ENSG00000100242/ENSG00000103769/ENSG00000070367/ENSG00000168036/ENSG00000131558/ENSG00000073921/ENSG00000010270/ENSG00000101421/ENSG00000137177/ENSG00000115956/ENSG00000149357/ENSG00000079805/ENSG00000230989/ENSG00000164924/ENSG00000126858/ENSG00000162517/ENSG00000166189/ENSG00000117758/ENSG00000100345/ENSG00000113368/ENSG00000132842/ENSG00000215114/ENSG00000186193/ENSG00000158828/ENSG00000150093/ENSG00000110395/ENSG00000135604/ENSG00000092531/ENSG00000086730/ENSG00000132718/ENSG00000138069/ENSG00000129515/ENSG00000130479/ENSG00000136158/ENSG00000131966/ENSG00000175203/ENSG00000165714/ENSG00000136827/ENSG00000164885/ENSG00000106089/ENSG00000121957/ENSG00000117153/ENSG00000070831/ENSG00000185896/ENSG00000127507/ENSG00000047849/ENSG00000105851/ENSG00000254087/ENSG00000177879/ENSG00000101558/ENSG00000049245/ENSG00000185963/ENSG00000114209/ENSG00000137942/ENSG00000214456/ENSG00000083937/ENSG00000137575/ENSG00000175582/ENSG00000172757/ENSG00000165650/ENSG00000128340/ENSG00000100644/ENSG00000271605/ENSG00000116688/ENSG00000254901/ENSG00000167552/ENSG00000165025/ENSG00000138071/ENSG00000144118/ENSG00000154710/ENSG00000181029/ENSG00000158623/ENSG00000115091/ENSG00000135723/ENSG00000068305/ENSG00000152700/ENSG00000069974/ENSG00000101367/ENSG00000135441/ENSG00000111052/ENSG00000182541/ENSG00000157823/ENSG00000077238/ENSG00000135049/ENSG00000105649/ENSG00000182511/ENSG00000000938/ENSG00000157152/ENSG00000070540/ENSG00000054523/ENSG00000170425/ENSG00000138190/ENSG00000130202/ENSG00000136861/ENSG00000164056/ENSG00000076944/ENSG00000054793/ENSG00000103723","C3__vs__C1_allD1dgetest.csv","GO"
GO.GOBP_GROWTH_HORMONE_RECEPTOR_SIGNALING_PATHWAY_VIA_JAK_STAT,"GOBP_GROWTH_HORMONE_RECEPTOR_SIGNALING_PATHWAY_VIA_JAK_STAT","GOBP_GROWTH_HORMONE_RECEPTOR_SIGNALING_PATHWAY_VIA_JAK_STAT",10,-0.809772784777041,-2.03495805632165,0.000619962802231866,0.0111581750604172,0.00877390717261393,1375,"tags=50%, list=10%, signal=45%","ENSG00000173757/ENSG00000254087/ENSG00000096968/ENSG00000105639/ENSG00000196396","C3__vs__C1_allD1dgetest.csv","GO"
GO.GOBP_DOUBLE_STRAND_BREAK_REPAIR,"GOBP_DOUBLE_STRAND_BREAK_REPAIR","GOBP_DOUBLE_STRAND_BREAK_REPAIR",270,0.31589317284508,1.58703430613507,0.000623830318153462,0.0111581750604172,0.00877390717261393,4024,"tags=34%, list=29%, signal=25%","ENSG00000253729/ENSG00000136492/ENSG00000051341/ENSG00000131153/ENSG00000154920/ENSG00000175643/ENSG00000138658/ENSG00000168496/ENSG00000132436/ENSG00000104738/ENSG00000083093/ENSG00000144554/ENSG00000085999/ENSG00000183765/ENSG00000012061/ENSG00000147536/ENSG00000160957/ENSG00000133247/ENSG00000160949/ENSG00000126215/ENSG00000100918/ENSG00000101442/ENSG00000113522/ENSG00000070501/ENSG00000164808/ENSG00000073111/ENSG00000198690/ENSG00000129484/ENSG00000166508/ENSG00000170430/ENSG00000141510/ENSG00000187790/ENSG00000093009/ENSG00000071539/ENSG00000276043/ENSG00000205683/ENSG00000011485/ENSG00000161010/ENSG00000111247/ENSG00000165392/ENSG00000112118/ENSG00000196584/ENSG00000126457/ENSG00000163104/ENSG00000004487/ENSG00000185379/ENSG00000012048/ENSG00000108384/ENSG00000051180/ENSG00000005156/ENSG00000175792/ENSG00000111602/ENSG00000020922/ENSG00000146263/ENSG00000110107/ENSG00000067369/ENSG00000130024/ENSG00000100297/ENSG00000095002/ENSG00000132383/ENSG00000160803/ENSG00000170364/ENSG00000171320/ENSG00000097046/ENSG00000107672/ENSG00000112941/ENSG00000108561/ENSG00000188486/ENSG00000182979/ENSG00000146670/ENSG00000175054/ENSG00000255150/ENSG00000081177/ENSG00000178295/ENSG00000089280/ENSG00000136518/ENSG00000148362/ENSG00000101596/ENSG00000013573/ENSG00000183207/ENSG00000149115/ENSG00000198924/ENSG00000143799/ENSG00000069275/ENSG00000168411/ENSG00000183624/ENSG00000041880/ENSG00000141499/ENSG00000185480/ENSG00000042088/ENSG00000169621/ENSG00000164053/ENSG00000139579","C3__vs__C1_allD1dgetest.csv","GO"
GO.GOBP_ADAPTIVE_IMMUNE_RESPONSE_BASED_ON_SOMATIC_RECOMBINATION_OF_IMMUNE_RECEPTORS_BUILT_FROM_IMMUNOGLOBULIN_SUPERFAMILY_DOMAINS,"GOBP_ADAPTIVE_IMMUNE_RESPONSE_BASED_ON_SOMATIC_RECOMBINATION_OF_IMMUNE_RECEPTORS_BUILT_FROM_IMMUNOGLOBULIN_SUPERFAMILY_DOMAINS","GOBP_ADAPTIVE_IMMUNE_RESPONSE_BASED_ON_SOMATIC_RECOMBINATION_OF_IMMUNE_RECEPTORS_BUILT_FROM_IMMUNOGLOBULIN_SUPERFAMILY_DOMAINS",286,0.300694003679357,1.52224186796838,0.000621761658031088,0.0111581750604172,0.00877390717261393,1056,"tags=21%, list=7%, signal=19%","ENSG00000211896/ENSG00000211935/ENSG00000149131/ENSG00000211892/ENSG00000134321/ENSG00000224373/ENSG00000211679/ENSG00000182985/ENSG00000211949/ENSG00000211966/ENSG00000211959/ENSG00000211893/ENSG00000211945/ENSG00000134545/ENSG00000211897/ENSG00000211956/ENSG00000188372/ENSG00000196126/ENSG00000211895/ENSG00000204287/ENSG00000211677/ENSG00000211941/ENSG00000211890/ENSG00000211592/ENSG00000276775/ENSG00000133216/ENSG00000211964/ENSG00000280411/ENSG00000214279/ENSG00000211943/ENSG00000254709/ENSG00000125726/ENSG00000211933/ENSG00000211938/ENSG00000186470/ENSG00000010610/ENSG00000174371/ENSG00000158481/ENSG00000270550/ENSG00000211955/ENSG00000175505/ENSG00000111801/ENSG00000137265/ENSG00000176208/ENSG00000134539/ENSG00000019582/ENSG00000107485/ENSG00000153563/ENSG00000244682/ENSG00000223496/ENSG00000081189/ENSG00000143502/ENSG00000109943/ENSG00000012061/ENSG00000106804/ENSG00000133247/ENSG00000069667/ENSG00000188389/ENSG00000073861","C3__vs__C1_allD1dgetest.csv","GO"
GO.GOBP_ESTABLISHMENT_OF_ORGANELLE_LOCALIZATION,"GOBP_ESTABLISHMENT_OF_ORGANELLE_LOCALIZATION","GOBP_ESTABLISHMENT_OF_ORGANELLE_LOCALIZATION",386,-0.28416926132456,-1.46690558961029,0.000757575757575758,0.0134937238493724,0.0106103981902264,3094,"tags=32%, list=22%, signal=26%","ENSG00000129250/ENSG00000134982/ENSG00000188906/ENSG00000110719/ENSG00000021574/ENSG00000119414/ENSG00000184702/ENSG00000170248/ENSG00000168172/ENSG00000125863/ENSG00000104164/ENSG00000242247/ENSG00000086065/ENSG00000196072/ENSG00000072803/ENSG00000170759/ENSG00000131165/ENSG00000204843/ENSG00000196544/ENSG00000118242/ENSG00000182606/ENSG00000153339/ENSG00000171853/ENSG00000139687/ENSG00000119541/ENSG00000036257/ENSG00000068903/ENSG00000165660/ENSG00000159082/ENSG00000075785/ENSG00000166747/ENSG00000188428/ENSG00000188487/ENSG00000182473/ENSG00000170921/ENSG00000176108/ENSG00000170043/ENSG00000007168/ENSG00000080815/ENSG00000143553/ENSG00000176623/ENSG00000138180/ENSG00000100242/ENSG00000103769/ENSG00000070367/ENSG00000168036/ENSG00000131558/ENSG00000073921/ENSG00000010270/ENSG00000101421/ENSG00000137177/ENSG00000079805/ENSG00000230989/ENSG00000164924/ENSG00000126858/ENSG00000162517/ENSG00000100345/ENSG00000113368/ENSG00000132842/ENSG00000215114/ENSG00000186193/ENSG00000158828/ENSG00000150093/ENSG00000110395/ENSG00000092531/ENSG00000086730/ENSG00000132718/ENSG00000138069/ENSG00000129515/ENSG00000130479/ENSG00000136158/ENSG00000131966/ENSG00000175203/ENSG00000165714/ENSG00000136827/ENSG00000164885/ENSG00000121957/ENSG00000117153/ENSG00000070831/ENSG00000185896/ENSG00000127507/ENSG00000047849/ENSG00000105851/ENSG00000254087/ENSG00000177879/ENSG00000049245/ENSG00000185963/ENSG00000114209/ENSG00000137942/ENSG00000083937/ENSG00000137575/ENSG00000175582/ENSG00000172757/ENSG00000128340/ENSG00000100644/ENSG00000271605/ENSG00000254901/ENSG00000167552/ENSG00000165025/ENSG00000154710/ENSG00000181029/ENSG00000158623/ENSG00000135723/ENSG00000152700/ENSG00000069974/ENSG00000101367/ENSG00000135441/ENSG00000111052/ENSG00000182541/ENSG00000157823/ENSG00000077238/ENSG00000135049/ENSG00000105649/ENSG00000182511/ENSG00000000938/ENSG00000070540/ENSG00000054523/ENSG00000170425/ENSG00000138190/ENSG00000130202/ENSG00000136861/ENSG00000164056/ENSG00000076944/ENSG00000054793/ENSG00000103723","C3__vs__C1_allD1dgetest.csv","GO"
GO.GOBP_DNA_STRAND_ELONGATION_INVOLVED_IN_DNA_REPLICATION,"GOBP_DNA_STRAND_ELONGATION_INVOLVED_IN_DNA_REPLICATION","GOBP_DNA_STRAND_ELONGATION_INVOLVED_IN_DNA_REPLICATION",14,0.705220149645112,1.94397832557702,0.00077264825188333,0.0135324578719995,0.0106408555649416,2885,"tags=79%, list=20%, signal=63%","ENSG00000101003/ENSG00000104738/ENSG00000106628/ENSG00000166508/ENSG00000112118/ENSG00000163918/ENSG00000005156/ENSG00000133119/ENSG00000105486/ENSG00000132646/ENSG00000177084","C3__vs__C1_allD1dgetest.csv","GO"
GO.GOBP_MATURATION_OF_LSU_RRNA_FROM_TRICISTRONIC_RRNA_TRANSCRIPT_SSU_RRNA_5_8S_RRNA_LSU_RRNA,"GOBP_MATURATION_OF_LSU_RRNA_FROM_TRICISTRONIC_RRNA_TRANSCRIPT_SSU_RRNA_5_8S_RRNA_LSU_RRNA","GOBP_MATURATION_OF_LSU_RRNA_FROM_TRICISTRONIC_RRNA_TRANSCRIPT_SSU_RRNA_5_8S_RRNA_LSU_RRNA",16,0.668134762025336,1.90965240186524,0.000775644754702346,0.0135324578719995,0.0106408555649416,3599,"tags=75%, list=25%, signal=56%","ENSG00000261236/ENSG00000117174/ENSG00000100029/ENSG00000142207/ENSG00000162408/ENSG00000197498/ENSG00000136942/ENSG00000088205/ENSG00000155438/ENSG00000188739/ENSG00000107937/ENSG00000147604","C3__vs__C1_allD1dgetest.csv","GO"
GO.GOBP_SIGNAL_RELEASE,"GOBP_SIGNAL_RELEASE","GOBP_SIGNAL_RELEASE",273,-0.313673183700166,-1.556378791683,0.000773993808049536,0.0135324578719995,0.0106408555649416,2056,"tags=27%, list=15%, signal=23%","ENSG00000116473/ENSG00000276045/ENSG00000164506/ENSG00000170837/ENSG00000156026/ENSG00000075142/ENSG00000110801/ENSG00000122641/ENSG00000158828/ENSG00000148737/ENSG00000115839/ENSG00000135604/ENSG00000092531/ENSG00000132718/ENSG00000138069/ENSG00000120451/ENSG00000129515/ENSG00000198829/ENSG00000198355/ENSG00000131238/ENSG00000164850/ENSG00000107758/ENSG00000134294/ENSG00000144566/ENSG00000164885/ENSG00000106089/ENSG00000120533/ENSG00000150594/ENSG00000111199/ENSG00000254087/ENSG00000096968/ENSG00000125538/ENSG00000065615/ENSG00000049245/ENSG00000155093/ENSG00000232810/ENSG00000069329/ENSG00000100644/ENSG00000101152/ENSG00000165025/ENSG00000132170/ENSG00000108946/ENSG00000136689/ENSG00000166128/ENSG00000186432/ENSG00000175471/ENSG00000183044/ENSG00000099985/ENSG00000116711/ENSG00000111052/ENSG00000128271/ENSG00000126262/ENSG00000198843/ENSG00000157017/ENSG00000140563/ENSG00000118263/ENSG00000105649/ENSG00000240583/ENSG00000012779/ENSG00000108405/ENSG00000135046/ENSG00000054356/ENSG00000157152/ENSG00000135636/ENSG00000148344/ENSG00000076944/ENSG00000100300/ENSG00000108984/ENSG00000136160/ENSG00000123836/ENSG00000104918/ENSG00000185897/ENSG00000137869","C3__vs__C1_allD1dgetest.csv","GO"
GO.GOBP_NEGATIVE_REGULATION_OF_RESPONSE_TO_EXTERNAL_STIMULUS,"GOBP_NEGATIVE_REGULATION_OF_RESPONSE_TO_EXTERNAL_STIMULUS","GOBP_NEGATIVE_REGULATION_OF_RESPONSE_TO_EXTERNAL_STIMULUS",267,-0.311754226715962,-1.54393831721962,0.000770267668014635,0.0135324578719995,0.0106408555649416,2068,"tags=25%, list=15%, signal=22%","ENSG00000139921/ENSG00000170185/ENSG00000108861/ENSG00000111679/ENSG00000003436/ENSG00000164924/ENSG00000143437/ENSG00000010278/ENSG00000081237/ENSG00000110042/ENSG00000111684/ENSG00000137193/ENSG00000132718/ENSG00000105329/ENSG00000106366/ENSG00000164850/ENSG00000204397/ENSG00000154127/ENSG00000100599/ENSG00000185245/ENSG00000135077/ENSG00000141480/ENSG00000030582/ENSG00000254087/ENSG00000108839/ENSG00000109320/ENSG00000204472/ENSG00000140564/ENSG00000232810/ENSG00000069329/ENSG00000129667/ENSG00000165025/ENSG00000132170/ENSG00000130164/ENSG00000154710/ENSG00000137331/ENSG00000101336/ENSG00000128271/ENSG00000163932/ENSG00000157017/ENSG00000012223/ENSG00000184557/ENSG00000012779/ENSG00000171049/ENSG00000000938/ENSG00000198053/ENSG00000197632/ENSG00000142405/ENSG00000090376/ENSG00000177628/ENSG00000256660/ENSG00000138821/ENSG00000117115/ENSG00000138722/ENSG00000103175/ENSG00000112062/ENSG00000184500/ENSG00000183762/ENSG00000142512/ENSG00000077984/ENSG00000008438/ENSG00000203710/ENSG00000079385/ENSG00000118520/ENSG00000136634/ENSG00000019991/ENSG00000137869","C3__vs__C1_allD1dgetest.csv","GO"
GO.GOBP_REGULATION_OF_SUPRAMOLECULAR_FIBER_ORGANIZATION,"GOBP_REGULATION_OF_SUPRAMOLECULAR_FIBER_ORGANIZATION","GOBP_REGULATION_OF_SUPRAMOLECULAR_FIBER_ORGANIZATION",281,-0.309147184822477,-1.53959818448418,0.000772200772200772,0.0135324578719995,0.0106408555649416,3075,"tags=36%, list=22%, signal=29%","ENSG00000134982/ENSG00000120899/ENSG00000158195/ENSG00000153310/ENSG00000136051/ENSG00000087274/ENSG00000145715/ENSG00000021574/ENSG00000125863/ENSG00000111276/ENSG00000204713/ENSG00000145675/ENSG00000204843/ENSG00000103490/ENSG00000139687/ENSG00000084764/ENSG00000179604/ENSG00000085733/ENSG00000180353/ENSG00000066777/ENSG00000089159/ENSG00000116584/ENSG00000149564/ENSG00000130755/ENSG00000067560/ENSG00000172638/ENSG00000080815/ENSG00000204389/ENSG00000106780/ENSG00000204388/ENSG00000067900/ENSG00000147894/ENSG00000055163/ENSG00000133789/ENSG00000163466/ENSG00000071127/ENSG00000177885/ENSG00000179820/ENSG00000115956/ENSG00000140030/ENSG00000121879/ENSG00000184292/ENSG00000061676/ENSG00000184009/ENSG00000105887/ENSG00000197321/ENSG00000198121/ENSG00000160551/ENSG00000119328/ENSG00000141298/ENSG00000130479/ENSG00000120860/ENSG00000130779/ENSG00000127831/ENSG00000177731/ENSG00000103187/ENSG00000109265/ENSG00000085433/ENSG00000077549/ENSG00000111229/ENSG00000070831/ENSG00000108518/ENSG00000111199/ENSG00000125746/ENSG00000197045/ENSG00000247596/ENSG00000142192/ENSG00000148700/ENSG00000151239/ENSG00000162704/ENSG00000130164/ENSG00000125753/ENSG00000198898/ENSG00000116489/ENSG00000156735/ENSG00000092036/ENSG00000146376/ENSG00000090020/ENSG00000140416/ENSG00000132970/ENSG00000135723/ENSG00000148180/ENSG00000123338/ENSG00000101336/ENSG00000101367/ENSG00000138080/ENSG00000138594/ENSG00000163171/ENSG00000163932/ENSG00000170989/ENSG00000182511/ENSG00000166963/ENSG00000165533/ENSG00000112290/ENSG00000084112/ENSG00000106799/ENSG00000120885/ENSG00000042493/ENSG00000136861/ENSG00000130309/ENSG00000164741/ENSG00000076826","C3__vs__C1_allD1dgetest.csv","GO"
GO.GOBP_NEUTROPHIL_DEGRANULATION,"GOBP_NEUTROPHIL_DEGRANULATION","GOBP_NEUTROPHIL_DEGRANULATION",13,-0.76530366479622,-2.06164577089808,0.00082423243354626,0.0136026380873866,0.0106960397408329,2322,"tags=77%, list=16%, signal=64%","ENSG00000116266/ENSG00000133246/ENSG00000169403/ENSG00000066336/ENSG00000165025/ENSG00000160255/ENSG00000169896/ENSG00000076944/ENSG00000138772/ENSG00000204936","C3__vs__C1_allD1dgetest.csv","GO"
GO.GOBP_POSITIVE_REGULATION_OF_MYELOID_LEUKOCYTE_MEDIATED_IMMUNITY,"GOBP_POSITIVE_REGULATION_OF_MYELOID_LEUKOCYTE_MEDIATED_IMMUNITY","GOBP_POSITIVE_REGULATION_OF_MYELOID_LEUKOCYTE_MEDIATED_IMMUNITY",20,-0.679074738406658,-2.05185832603658,0.000822706705059646,0.0136026380873866,0.0106960397408329,1537,"tags=40%, list=11%, signal=36%","ENSG00000169403/ENSG00000066336/ENSG00000011600/ENSG00000160255/ENSG00000150337/ENSG00000169896/ENSG00000118520/ENSG00000204936","C3__vs__C1_allD1dgetest.csv","GO"
GO.GOBP_GLYCOSAMINOGLYCAN_CATABOLIC_PROCESS,"GOBP_GLYCOSAMINOGLYCAN_CATABOLIC_PROCESS","GOBP_GLYCOSAMINOGLYCAN_CATABOLIC_PROCESS",19,-0.680156543544783,-2.02700811438721,0.000824402308326463,0.0136026380873866,0.0106960397408329,1702,"tags=53%, list=12%, signal=46%","ENSG00000105329/ENSG00000133800/ENSG00000161031/ENSG00000135048/ENSG00000114378/ENSG00000181523/ENSG00000135677/ENSG00000068001/ENSG00000026508/ENSG00000008438","C3__vs__C1_allD1dgetest.csv","GO"
GO.GOBP_REGULATION_OF_PLATELET_AGGREGATION,"GOBP_REGULATION_OF_PLATELET_AGGREGATION","GOBP_REGULATION_OF_PLATELET_AGGREGATION",23,-0.642577454094949,-2.01692567191947,0.000815328169588259,0.0136026380873866,0.0106960397408329,2842,"tags=70%, list=20%, signal=56%","ENSG00000154229/ENSG00000134352/ENSG00000088053/ENSG00000205639/ENSG00000139921/ENSG00000010278/ENSG00000154127/ENSG00000254087/ENSG00000108839/ENSG00000096968/ENSG00000165025/ENSG00000138080/ENSG00000163932/ENSG00000138722/ENSG00000132205/ENSG00000079385","C3__vs__C1_allD1dgetest.csv","GO"
GO.GOBP_ENDOPLASMIC_RETICULUM_TUBULAR_NETWORK_ORGANIZATION,"GOBP_ENDOPLASMIC_RETICULUM_TUBULAR_NETWORK_ORGANIZATION","GOBP_ENDOPLASMIC_RETICULUM_TUBULAR_NETWORK_ORGANIZATION",20,-0.665848136887959,-2.01189348723992,0.000822706705059646,0.0136026380873866,0.0106960397408329,2360,"tags=50%, list=17%, signal=42%","ENSG00000141699/ENSG00000115839/ENSG00000118873/ENSG00000109133/ENSG00000099246/ENSG00000133318/ENSG00000184743/ENSG00000115310/ENSG00000084733/ENSG00000144320","C3__vs__C1_allD1dgetest.csv","GO"
GO.GOBP_AMINOGLYCAN_BIOSYNTHETIC_PROCESS,"GOBP_AMINOGLYCAN_BIOSYNTHETIC_PROCESS","GOBP_AMINOGLYCAN_BIOSYNTHETIC_PROCESS",57,-0.498249538524839,-1.92908771074219,0.000805152979066023,0.0136026380873866,0.0106960397408329,1792,"tags=37%, list=13%, signal=32%","ENSG00000121578/ENSG00000105329/ENSG00000131873/ENSG00000175040/ENSG00000109320/ENSG00000125538/ENSG00000180767/ENSG00000141367/ENSG00000138798/ENSG00000182197/ENSG00000125430/ENSG00000158470/ENSG00000157350/ENSG00000147408/ENSG00000114378/ENSG00000169826/ENSG00000177191/ENSG00000170340/ENSG00000110080/ENSG00000166507/ENSG00000111817","C3__vs__C1_allD1dgetest.csv","GO"
GO.GOBP_MULTIVESICULAR_BODY_ORGANIZATION,"GOBP_MULTIVESICULAR_BODY_ORGANIZATION","GOBP_MULTIVESICULAR_BODY_ORGANIZATION",30,-0.575245677040237,-1.92646784717507,0.000810208628721896,0.0136026380873866,0.0106960397408329,4889,"tags=73%, list=35%, signal=48%","ENSG00000185359/ENSG00000139722/ENSG00000182149/ENSG00000136738/ENSG00000167987/ENSG00000130724/ENSG00000074319/ENSG00000115561/ENSG00000155975/ENSG00000170248/ENSG00000086065/ENSG00000131165/ENSG00000115145/ENSG00000119541/ENSG00000131475/ENSG00000176108/ENSG00000103769/ENSG00000101421/ENSG00000009844/ENSG00000083937/ENSG00000165006/ENSG00000069974","C3__vs__C1_allD1dgetest.csv","GO"
GO.GOBP_REGULATION_OF_TUMOR_NECROSIS_FACTOR_MEDIATED_SIGNALING_PATHWAY,"GOBP_REGULATION_OF_TUMOR_NECROSIS_FACTOR_MEDIATED_SIGNALING_PATHWAY","GOBP_REGULATION_OF_TUMOR_NECROSIS_FACTOR_MEDIATED_SIGNALING_PATHWAY",51,-0.505738142623653,-1.90823321004383,0.000813173409229518,0.0136026380873866,0.0106960397408329,2728,"tags=39%, list=19%, signal=32%","ENSG00000175354/ENSG00000103490/ENSG00000136560/ENSG00000104695/ENSG00000140939/ENSG00000197885/ENSG00000204389/ENSG00000067182/ENSG00000204388/ENSG00000118503/ENSG00000163349/ENSG00000162511/ENSG00000204397/ENSG00000100697/ENSG00000165025/ENSG00000174516/ENSG00000182197/ENSG00000138600/ENSG00000249437/ENSG00000118113","C3__vs__C1_allD1dgetest.csv","GO"
GO.GOBP_ENDODERM_FORMATION,"GOBP_ENDODERM_FORMATION","GOBP_ENDODERM_FORMATION",33,-0.546731742819957,-1.8741753737465,0.000809061488673139,0.0136026380873866,0.0106960397408329,2156,"tags=42%, list=15%, signal=36%","ENSG00000138448/ENSG00000198730/ENSG00000168036/ENSG00000177885/ENSG00000230989/ENSG00000134371/ENSG00000122641/ENSG00000100345/ENSG00000082781/ENSG00000160255/ENSG00000196878/ENSG00000100985/ENSG00000135424/ENSG00000118113","C3__vs__C1_allD1dgetest.csv","GO"
GO.GOBP_CELL_CELL_ADHESION_VIA_PLASMA_MEMBRANE_ADHESION_MOLECULES,"GOBP_CELL_CELL_ADHESION_VIA_PLASMA_MEMBRANE_ADHESION_MOLECULES","GOBP_CELL_CELL_ADHESION_VIA_PLASMA_MEMBRANE_ADHESION_MOLECULES",92,-0.412494037987818,-1.75195513752459,0.000796019900497512,0.0136026380873866,0.0106960397408329,1786,"tags=30%, list=13%, signal=27%","ENSG00000160593/ENSG00000150093/ENSG00000110400/ENSG00000156642/ENSG00000163513/ENSG00000188404/ENSG00000174175/ENSG00000136689/ENSG00000165731/ENSG00000196083/ENSG00000135535/ENSG00000134755/ENSG00000128594/ENSG00000158887/ENSG00000160255/ENSG00000051382/ENSG00000170017/ENSG00000125845/ENSG00000074276/ENSG00000148600/ENSG00000112139/ENSG00000170571/ENSG00000130202/ENSG00000169896/ENSG00000112062/ENSG00000079385/ENSG00000136634/ENSG00000204936","C3__vs__C1_allD1dgetest.csv","GO"
GO.GOBP_POSITIVE_REGULATION_OF_ENDOCYTOSIS,"GOBP_POSITIVE_REGULATION_OF_ENDOCYTOSIS","GOBP_POSITIVE_REGULATION_OF_ENDOCYTOSIS",105,-0.391115432710478,-1.69550754765098,0.000798722044728434,0.0136026380873866,0.0106960397408329,2096,"tags=31%, list=15%, signal=27%","ENSG00000170458/ENSG00000085265/ENSG00000166311/ENSG00000101307/ENSG00000018280/ENSG00000081237/ENSG00000197943/ENSG00000110395/ENSG00000131238/ENSG00000106366/ENSG00000136827/ENSG00000070831/ENSG00000141480/ENSG00000149177/ENSG00000165025/ENSG00000138798/ENSG00000196535/ENSG00000143226/ENSG00000131018/ENSG00000123338/ENSG00000069974/ENSG00000137312/ENSG00000171049/ENSG00000135404/ENSG00000198053/ENSG00000186074/ENSG00000168461/ENSG00000120885/ENSG00000150337/ENSG00000127946/ENSG00000158869/ENSG00000169174/ENSG00000153208","C3__vs__C1_allD1dgetest.csv","GO"
GO.GOBP_NEGATIVE_REGULATION_OF_PROTEOLYSIS,"GOBP_NEGATIVE_REGULATION_OF_PROTEOLYSIS","GOBP_NEGATIVE_REGULATION_OF_PROTEOLYSIS",136,-0.369592695610337,-1.67110423668216,0.000791139240506329,0.0136026380873866,0.0106960397408329,2631,"tags=29%, list=19%, signal=24%","ENSG00000105993/ENSG00000140939/ENSG00000187555/ENSG00000170242/ENSG00000101160/ENSG00000129355/ENSG00000080815/ENSG00000064393/ENSG00000067900/ENSG00000170185/ENSG00000163536/ENSG00000102921/ENSG00000166401/ENSG00000034713/ENSG00000106366/ENSG00000117676/ENSG00000204397/ENSG00000164885/ENSG00000148218/ENSG00000153113/ENSG00000232810/ENSG00000242550/ENSG00000198168/ENSG00000035862/ENSG00000134248/ENSG00000111640/ENSG00000197249/ENSG00000012223/ENSG00000166963/ENSG00000240583/ENSG00000197632/ENSG00000154447/ENSG00000115590/ENSG00000026508/ENSG00000249437/ENSG00000077984/ENSG00000203710/ENSG00000021355/ENSG00000136634/ENSG00000100985","C3__vs__C1_allD1dgetest.csv","GO"
GO.GOBP_MEMBRANE_FUSION,"GOBP_MEMBRANE_FUSION","GOBP_MEMBRANE_FUSION",133,-0.370325955160234,-1.66929521629099,0.000792236086353733,0.0136026380873866,0.0106960397408329,4151,"tags=56%, list=29%, signal=40%","ENSG00000215305/ENSG00000103496/ENSG00000139719/ENSG00000168818/ENSG00000170310/ENSG00000205413/ENSG00000135823/ENSG00000188603/ENSG00000106636/ENSG00000130724/ENSG00000099940/ENSG00000138768/ENSG00000150867/ENSG00000198836/ENSG00000167578/ENSG00000102879/ENSG00000088833/ENSG00000100568/ENSG00000180233/ENSG00000151532/ENSG00000115561/ENSG00000175073/ENSG00000225190/ENSG00000162236/ENSG00000151445/ENSG00000104133/ENSG00000105186/ENSG00000102189/ENSG00000104164/ENSG00000134265/ENSG00000183155/ENSG00000086065/ENSG00000131165/ENSG00000179331/ENSG00000079950/ENSG00000135047/ENSG00000105971/ENSG00000108433/ENSG00000075785/ENSG00000166900/ENSG00000265808/ENSG00000111731/ENSG00000176108/ENSG00000119396/ENSG00000117533/ENSG00000134108/ENSG00000143553/ENSG00000073969/ENSG00000101421/ENSG00000145817/ENSG00000115020/ENSG00000117758/ENSG00000010278/ENSG00000176783/ENSG00000215114/ENSG00000135604/ENSG00000092531/ENSG00000132718/ENSG00000100284/ENSG00000106089/ENSG00000102445/ENSG00000134215/ENSG00000156931/ENSG00000101558/ENSG00000049245/ENSG00000083937/ENSG00000187446/ENSG00000115271/ENSG00000139832/ENSG00000105649/ENSG00000135046/ENSG00000130202/ENSG00000068001/ENSG00000110203","C3__vs__C1_allD1dgetest.csv","GO"
GO.GOBP_METHYLATION,"GOBP_METHYLATION","GOBP_METHYLATION",185,0.342801048380293,1.64748889756274,0.000816326530612245,0.0136026380873866,0.0106960397408329,3886,"tags=44%, list=28%, signal=32%","ENSG00000284753/ENSG00000059588/ENSG00000037897/ENSG00000176890/ENSG00000099810/ENSG00000152455/ENSG00000123427/ENSG00000138050/ENSG00000105202/ENSG00000166166/ENSG00000133247/ENSG00000123600/ENSG00000137760/ENSG00000019485/ENSG00000160193/ENSG00000158483/ENSG00000103037/ENSG00000071462/ENSG00000152784/ENSG00000170430/ENSG00000156017/ENSG00000111641/ENSG00000139343/ENSG00000135632/ENSG00000130299/ENSG00000167088/ENSG00000171103/ENSG00000118894/ENSG00000106133/ENSG00000198890/ENSG00000126457/ENSG00000171861/ENSG00000278619/ENSG00000186532/ENSG00000185432/ENSG00000162623/ENSG00000130005/ENSG00000223705/ENSG00000116984/ENSG00000130816/ENSG00000066651/ENSG00000165055/ENSG00000144741/ENSG00000182004/ENSG00000118058/ENSG00000103254/ENSG00000122435/ENSG00000087995/ENSG00000141956/ENSG00000126814/ENSG00000132600/ENSG00000104907/ENSG00000203791/ENSG00000142453/ENSG00000144401/ENSG00000150456/ENSG00000142208/ENSG00000165275/ENSG00000156239/ENSG00000106462/ENSG00000125743/ENSG00000170364/ENSG00000171262/ENSG00000100462/ENSG00000117481/ENSG00000148335/ENSG00000103342/ENSG00000168228/ENSG00000057657/ENSG00000143499/ENSG00000115970/ENSG00000162851/ENSG00000255561/ENSG00000101574/ENSG00000086189/ENSG00000204371/ENSG00000168806/ENSG00000099899/ENSG00000165644/ENSG00000155275/ENSG00000241058","C3__vs__C1_allD1dgetest.csv","GO"
GO.GOBP_REGULATION_OF_INNATE_IMMUNE_RESPONSE,"GOBP_REGULATION_OF_INNATE_IMMUNE_RESPONSE","GOBP_REGULATION_OF_INNATE_IMMUNE_RESPONSE",357,-0.294651300055217,-1.50981984113864,0.000944465432565168,0.0155235109900769,0.0122064624082798,3725,"tags=41%, list=26%, signal=31%","ENSG00000168961/ENSG00000149269/ENSG00000204120/ENSG00000135341/ENSG00000078747/ENSG00000175592/ENSG00000078140/ENSG00000179295/ENSG00000166523/ENSG00000239961/ENSG00000182446/ENSG00000105483/ENSG00000057663/ENSG00000224051/ENSG00000135930/ENSG00000113712/ENSG00000068079/ENSG00000123609/ENSG00000137462/ENSG00000156599/ENSG00000129968/ENSG00000110057/ENSG00000173638/ENSG00000168884/ENSG00000180370/ENSG00000100304/ENSG00000140853/ENSG00000114738/ENSG00000100393/ENSG00000121390/ENSG00000142867/ENSG00000103313/ENSG00000113575/ENSG00000125734/ENSG00000175104/ENSG00000119414/ENSG00000154589/ENSG00000108953/ENSG00000163563/ENSG00000189430/ENSG00000145675/ENSG00000073331/ENSG00000116044/ENSG00000135018/ENSG00000239998/ENSG00000146063/ENSG00000179630/ENSG00000175354/ENSG00000103490/ENSG00000121236/ENSG00000162711/ENSG00000068903/ENSG00000088888/ENSG00000151651/ENSG00000174123/ENSG00000107560/ENSG00000166747/ENSG00000204498/ENSG00000135218/ENSG00000110330/ENSG00000106052/ENSG00000243317/ENSG00000213341/ENSG00000185728/ENSG00000181481/ENSG00000101782/ENSG00000164104/ENSG00000204389/ENSG00000204388/ENSG00000051523/ENSG00000127666/ENSG00000118503/ENSG00000150455/ENSG00000170458/ENSG00000085265/ENSG00000170185/ENSG00000111679/ENSG00000141968/ENSG00000102921/ENSG00000075240/ENSG00000164924/ENSG00000198001/ENSG00000163694/ENSG00000132842/ENSG00000110042/ENSG00000197943/ENSG00000137193/ENSG00000105401/ENSG00000105329/ENSG00000100906/ENSG00000110446/ENSG00000131238/ENSG00000066336/ENSG00000160446/ENSG00000011600/ENSG00000185896/ENSG00000135077/ENSG00000141480/ENSG00000164430/ENSG00000030582/ENSG00000173757/ENSG00000174130/ENSG00000254087/ENSG00000163406/ENSG00000198961/ENSG00000136869/ENSG00000232810/ENSG00000144802/ENSG00000172936/ENSG00000165025/ENSG00000132170/ENSG00000121060/ENSG00000171777/ENSG00000134070/ENSG00000205846/ENSG00000115310/ENSG00000145901/ENSG00000101336/ENSG00000126262/ENSG00000174125/ENSG00000134242/ENSG00000163812/ENSG00000137312/ENSG00000012223/ENSG00000132589/ENSG00000205213/ENSG00000171049/ENSG00000000938/ENSG00000188313/ENSG00000145365/ENSG00000186074/ENSG00000163568/ENSG00000090376/ENSG00000115607/ENSG00000196396/ENSG00000256660/ENSG00000187554/ENSG00000155629/ENSG00000130202/ENSG00000120217/ENSG00000163220/ENSG00000249437/ENSG00000143546/ENSG00000203710/ENSG00000108984/ENSG00000079385/ENSG00000118520/ENSG00000091106","C3__vs__C1_allD1dgetest.csv","GO"
GO.GOBP_ORGANIC_ACID_TRANSPORT,"GOBP_ORGANIC_ACID_TRANSPORT","GOBP_ORGANIC_ACID_TRANSPORT",181,-0.344839643423066,-1.62742312501118,0.0009706853038245,0.015605353549054,0.0122708169296371,2378,"tags=29%, list=17%, signal=24%","ENSG00000120519/ENSG00000080815/ENSG00000117528/ENSG00000123983/ENSG00000176463/ENSG00000125257/ENSG00000124574/ENSG00000108846/ENSG00000108528/ENSG00000135241/ENSG00000018280/ENSG00000115839/ENSG00000170190/ENSG00000150093/ENSG00000108932/ENSG00000134294/ENSG00000180773/ENSG00000119899/ENSG00000254087/ENSG00000125538/ENSG00000132356/ENSG00000232810/ENSG00000115840/ENSG00000143952/ENSG00000165025/ENSG00000132170/ENSG00000134548/ENSG00000144746/ENSG00000181045/ENSG00000183044/ENSG00000116711/ENSG00000120992/ENSG00000141526/ENSG00000103569/ENSG00000171488/ENSG00000151726/ENSG00000128271/ENSG00000101187/ENSG00000112053/ENSG00000144040/ENSG00000170571/ENSG00000135046/ENSG00000164466/ENSG00000123643/ENSG00000187134/ENSG00000148344/ENSG00000079215/ENSG00000101188/ENSG00000110203/ENSG00000108984/ENSG00000079385/ENSG00000163959","C3__vs__C1_allD1dgetest.csv","GO"
GO.GOBP_GLYCOPROTEIN_BIOSYNTHETIC_PROCESS,"GOBP_GLYCOPROTEIN_BIOSYNTHETIC_PROCESS","GOBP_GLYCOPROTEIN_BIOSYNTHETIC_PROCESS",227,-0.328252007045897,-1.59177446686849,0.00097143967359627,0.015605353549054,0.0122708169296371,1573,"tags=19%, list=11%, signal=17%","ENSG00000175164/ENSG00000196371/ENSG00000214654/ENSG00000131873/ENSG00000083444/ENSG00000125304/ENSG00000111885/ENSG00000113384/ENSG00000180767/ENSG00000235863/ENSG00000163933/ENSG00000134851/ENSG00000133687/ENSG00000141429/ENSG00000187446/ENSG00000070269/ENSG00000182197/ENSG00000125430/ENSG00000158470/ENSG00000157350/ENSG00000180549/ENSG00000145901/ENSG00000105639/ENSG00000147408/ENSG00000198833/ENSG00000169826/ENSG00000177191/ENSG00000170340/ENSG00000152952/ENSG00000110080/ENSG00000257594/ENSG00000166507/ENSG00000148288/ENSG00000115339/ENSG00000138821/ENSG00000176597/ENSG00000178904/ENSG00000111817/ENSG00000184005/ENSG00000143641/ENSG00000158089/ENSG00000123119","C3__vs__C1_allD1dgetest.csv","GO"
GO.GOBP_REGULATION_OF_DNA_BINDING_TRANSCRIPTION_FACTOR_ACTIVITY,"GOBP_REGULATION_OF_DNA_BINDING_TRANSCRIPTION_FACTOR_ACTIVITY","GOBP_REGULATION_OF_DNA_BINDING_TRANSCRIPTION_FACTOR_ACTIVITY",252,-0.316003204619614,-1.55292270500933,0.000963762528912876,0.015605353549054,0.0122708169296371,2746,"tags=30%, list=19%, signal=25%","ENSG00000171862/ENSG00000116030/ENSG00000103490/ENSG00000166167/ENSG00000139687/ENSG00000121236/ENSG00000162711/ENSG00000088888/ENSG00000069399/ENSG00000092529/ENSG00000104695/ENSG00000187555/ENSG00000116584/ENSG00000204498/ENSG00000106052/ENSG00000213341/ENSG00000196975/ENSG00000067066/ENSG00000204389/ENSG00000064393/ENSG00000204388/ENSG00000176463/ENSG00000116670/ENSG00000100902/ENSG00000118503/ENSG00000070018/ENSG00000135766/ENSG00000150455/ENSG00000125968/ENSG00000114315/ENSG00000163874/ENSG00000105887/ENSG00000148737/ENSG00000197943/ENSG00000137193/ENSG00000100906/ENSG00000165672/ENSG00000068024/ENSG00000204397/ENSG00000112658/ENSG00000121481/ENSG00000066336/ENSG00000135077/ENSG00000141480/ENSG00000171206/ENSG00000125538/ENSG00000136869/ENSG00000150347/ENSG00000232810/ENSG00000172936/ENSG00000104375/ENSG00000165025/ENSG00000132170/ENSG00000121060/ENSG00000129465/ENSG00000134070/ENSG00000187446/ENSG00000134248/ENSG00000196083/ENSG00000101336/ENSG00000115604/ENSG00000012223/ENSG00000125845/ENSG00000142405/ENSG00000163568/ENSG00000090376/ENSG00000115607/ENSG00000120885/ENSG00000182885/ENSG00000163220/ENSG00000143546/ENSG00000136634/ENSG00000091106/ENSG00000138772/ENSG00000138061/ENSG00000163221","C3__vs__C1_allD1dgetest.csv","GO"
GO.GOBP_POSITIVE_REGULATION_OF_MAPK_CASCADE,"GOBP_POSITIVE_REGULATION_OF_MAPK_CASCADE","GOBP_POSITIVE_REGULATION_OF_MAPK_CASCADE",271,-0.311208107447298,-1.54296260923304,0.000965996908809892,0.015605353549054,0.0122708169296371,3254,"tags=39%, list=23%, signal=30%","ENSG00000070614/ENSG00000082996/ENSG00000115137/ENSG00000173327/ENSG00000139053/ENSG00000154229/ENSG00000169860/ENSG00000175104/ENSG00000120899/ENSG00000188906/ENSG00000161202/ENSG00000160691/ENSG00000099860/ENSG00000140443/ENSG00000130222/ENSG00000198909/ENSG00000090339/ENSG00000127314/ENSG00000138834/ENSG00000115325/ENSG00000103490/ENSG00000105971/ENSG00000185527/ENSG00000116586/ENSG00000151651/ENSG00000112679/ENSG00000128607/ENSG00000135218/ENSG00000141068/ENSG00000197442/ENSG00000064393/ENSG00000034152/ENSG00000067900/ENSG00000138623/ENSG00000168036/ENSG00000019169/ENSG00000150455/ENSG00000122694/ENSG00000102882/ENSG00000163874/ENSG00000116473/ENSG00000149357/ENSG00000122641/ENSG00000141503/ENSG00000081237/ENSG00000198121/ENSG00000197943/ENSG00000160551/ENSG00000105329/ENSG00000136158/ENSG00000162511/ENSG00000164850/ENSG00000101265/ENSG00000109270/ENSG00000066336/ENSG00000150594/ENSG00000070831/ENSG00000140575/ENSG00000135077/ENSG00000111199/ENSG00000141480/ENSG00000149177/ENSG00000174130/ENSG00000105851/ENSG00000254087/ENSG00000096968/ENSG00000125538/ENSG00000173614/ENSG00000198961/ENSG00000114209/ENSG00000136869/ENSG00000142192/ENSG00000232810/ENSG00000137575/ENSG00000172936/ENSG00000104375/ENSG00000165025/ENSG00000197405/ENSG00000138798/ENSG00000144746/ENSG00000165731/ENSG00000099985/ENSG00000037749/ENSG00000272398/ENSG00000146094/ENSG00000157017/ENSG00000134242/ENSG00000125845/ENSG00000171049/ENSG00000154447/ENSG00000163235/ENSG00000196396/ENSG00000163823/ENSG00000259207/ENSG00000168615/ENSG00000026508/ENSG00000249437/ENSG00000108984/ENSG00000133116/ENSG00000187116/ENSG00000019991/ENSG00000116717/ENSG00000163221/ENSG00000145431/ENSG00000183578","C3__vs__C1_allD1dgetest.csv","GO"
GO.GOBP_REGULATION_OF_PROTEIN_CONTAINING_COMPLEX_ASSEMBLY,"GOBP_REGULATION_OF_PROTEIN_CONTAINING_COMPLEX_ASSEMBLY","GOBP_REGULATION_OF_PROTEIN_CONTAINING_COMPLEX_ASSEMBLY",323,-0.303365192174967,-1.53631005868839,0.000961538461538462,0.015605353549054,0.0122708169296371,3576,"tags=40%, list=25%, signal=30%","ENSG00000109171/ENSG00000068971/ENSG00000105483/ENSG00000224051/ENSG00000070182/ENSG00000136059/ENSG00000148396/ENSG00000113712/ENSG00000156599/ENSG00000129968/ENSG00000132475/ENSG00000138073/ENSG00000105186/ENSG00000165280/ENSG00000100393/ENSG00000131981/ENSG00000103313/ENSG00000113575/ENSG00000137497/ENSG00000120899/ENSG00000153310/ENSG00000087274/ENSG00000145715/ENSG00000030110/ENSG00000125863/ENSG00000111276/ENSG00000204843/ENSG00000127314/ENSG00000116030/ENSG00000171853/ENSG00000103490/ENSG00000139687/ENSG00000164332/ENSG00000084764/ENSG00000068903/ENSG00000088888/ENSG00000179604/ENSG00000085733/ENSG00000180353/ENSG00000082701/ENSG00000066777/ENSG00000149564/ENSG00000135218/ENSG00000110330/ENSG00000125814/ENSG00000243317/ENSG00000067560/ENSG00000101782/ENSG00000015475/ENSG00000204389/ENSG00000106780/ENSG00000204388/ENSG00000127666/ENSG00000055163/ENSG00000163466/ENSG00000150455/ENSG00000177885/ENSG00000114315/ENSG00000179820/ENSG00000115956/ENSG00000100109/ENSG00000164506/ENSG00000100519/ENSG00000061676/ENSG00000158828/ENSG00000105887/ENSG00000197321/ENSG00000163041/ENSG00000197943/ENSG00000119328/ENSG00000141298/ENSG00000105329/ENSG00000130779/ENSG00000100290/ENSG00000127831/ENSG00000177731/ENSG00000137642/ENSG00000103187/ENSG00000109265/ENSG00000106089/ENSG00000077549/ENSG00000111229/ENSG00000160446/ENSG00000070831/ENSG00000108518/ENSG00000156931/ENSG00000174130/ENSG00000125746/ENSG00000174175/ENSG00000247596/ENSG00000136869/ENSG00000232810/ENSG00000069329/ENSG00000148700/ENSG00000151239/ENSG00000172936/ENSG00000113851/ENSG00000097033/ENSG00000162704/ENSG00000165025/ENSG00000144118/ENSG00000125753/ENSG00000198898/ENSG00000198168/ENSG00000116489/ENSG00000136167/ENSG00000156735/ENSG00000092036/ENSG00000146376/ENSG00000152700/ENSG00000148180/ENSG00000123338/ENSG00000101336/ENSG00000101367/ENSG00000070495/ENSG00000138594/ENSG00000163171/ENSG00000163932/ENSG00000134242/ENSG00000150054/ENSG00000182511/ENSG00000166086/ENSG00000084112/ENSG00000177628/ENSG00000120885/ENSG00000042493/ENSG00000136861/ENSG00000076826","C3__vs__C1_allD1dgetest.csv","GO"
GO.GOBP_REGULATION_OF_IMMUNE_EFFECTOR_PROCESS,"GOBP_REGULATION_OF_IMMUNE_EFFECTOR_PROCESS","GOBP_REGULATION_OF_IMMUNE_EFFECTOR_PROCESS",296,-0.304135467757343,-1.52363725673304,0.000969180073657686,0.015605353549054,0.0122708169296371,2103,"tags=26%, list=15%, signal=23%","ENSG00000161955/ENSG00000085265/ENSG00000163874/ENSG00000163251/ENSG00000111679/ENSG00000189067/ENSG00000141968/ENSG00000105205/ENSG00000131759/ENSG00000081237/ENSG00000197943/ENSG00000105329/ENSG00000162511/ENSG00000107758/ENSG00000169403/ENSG00000066336/ENSG00000011600/ENSG00000185896/ENSG00000127507/ENSG00000135077/ENSG00000141480/ENSG00000164430/ENSG00000105220/ENSG00000030582/ENSG00000173757/ENSG00000254087/ENSG00000196843/ENSG00000153029/ENSG00000125538/ENSG00000049245/ENSG00000136869/ENSG00000232810/ENSG00000144802/ENSG00000172936/ENSG00000128340/ENSG00000165025/ENSG00000196535/ENSG00000129465/ENSG00000154710/ENSG00000171777/ENSG00000161031/ENSG00000115594/ENSG00000180549/ENSG00000123338/ENSG00000105639/ENSG00000126262/ENSG00000113916/ENSG00000115604/ENSG00000160255/ENSG00000198833/ENSG00000077238/ENSG00000160685/ENSG00000182511/ENSG00000085063/ENSG00000000938/ENSG00000156127/ENSG00000197721/ENSG00000090376/ENSG00000135046/ENSG00000115607/ENSG00000256660/ENSG00000170425/ENSG00000150337/ENSG00000196352/ENSG00000130202/ENSG00000120217/ENSG00000169896/ENSG00000197272/ENSG00000163220/ENSG00000076944/ENSG00000008438/ENSG00000203710/ENSG00000079385/ENSG00000118520/ENSG00000136634/ENSG00000185897/ENSG00000204936","C3__vs__C1_allD1dgetest.csv","GO"
GO.GOBP_ORGANOPHOSPHATE_CATABOLIC_PROCESS,"GOBP_ORGANOPHOSPHATE_CATABOLIC_PROCESS","GOBP_ORGANOPHOSPHATE_CATABOLIC_PROCESS",173,-0.353873493302835,-1.65800909455578,0.000977899471934285,0.0156500678647528,0.0123059767342739,1538,"tags=20%, list=11%, signal=18%","ENSG00000068024/ENSG00000103066/ENSG00000105220/ENSG00000159399/ENSG00000074800/ENSG00000135587/ENSG00000188641/ENSG00000132356/ENSG00000142192/ENSG00000100644/ENSG00000138413/ENSG00000130164/ENSG00000079739/ENSG00000149925/ENSG00000116711/ENSG00000137331/ENSG00000075651/ENSG00000171314/ENSG00000111640/ENSG00000067225/ENSG00000163932/ENSG00000032444/ENSG00000113448/ENSG00000121316/ENSG00000183696/ENSG00000134333/ENSG00000133805/ENSG00000100024/ENSG00000101188/ENSG00000160883/ENSG00000123836/ENSG00000112299/ENSG00000172594/ENSG00000163803/ENSG00000198018","C3__vs__C1_allD1dgetest.csv","GO"
GO.GOBP_MATURATION_OF_5_8S_RRNA,"GOBP_MATURATION_OF_5_8S_RRNA","GOBP_MATURATION_OF_5_8S_RRNA",34,0.546496396248925,1.89612719120311,0.000990491283676704,0.0157092986353539,0.012352551131987,3191,"tags=62%, list=23%, signal=48%","ENSG00000253729/ENSG00000124787/ENSG00000067533/ENSG00000261236/ENSG00000120699/ENSG00000120800/ENSG00000130713/ENSG00000117419/ENSG00000087269/ENSG00000100029/ENSG00000075914/ENSG00000142207/ENSG00000198042/ENSG00000179041/ENSG00000162408/ENSG00000129347/ENSG00000171858/ENSG00000135698/ENSG00000123737/ENSG00000120158/ENSG00000171824","C3__vs__C1_allD1dgetest.csv","GO"
GO.GOBP_CHROMOSOME_ORGANIZATION_INVOLVED_IN_MEIOTIC_CELL_CYCLE,"GOBP_CHROMOSOME_ORGANIZATION_INVOLVED_IN_MEIOTIC_CELL_CYCLE","GOBP_CHROMOSOME_ORGANIZATION_INVOLVED_IN_MEIOTIC_CELL_CYCLE",36,0.534945065091897,1.88208545403561,0.000990295107942167,0.0157092986353539,0.012352551131987,3598,"tags=61%, list=25%, signal=46%","ENSG00000136492/ENSG00000144554/ENSG00000100918/ENSG00000113522/ENSG00000058804/ENSG00000164828/ENSG00000071539/ENSG00000025770/ENSG00000100814/ENSG00000113810/ENSG00000051180/ENSG00000020922/ENSG00000121152/ENSG00000151503/ENSG00000175305/ENSG00000119684/ENSG00000204410/ENSG00000141696/ENSG00000131470/ENSG00000136824/ENSG00000105173/ENSG00000204371","C3__vs__C1_allD1dgetest.csv","GO"
GO.GOBP_ENDOSOME_TRANSPORT_VIA_MULTIVESICULAR_BODY_SORTING_PATHWAY,"GOBP_ENDOSOME_TRANSPORT_VIA_MULTIVESICULAR_BODY_SORTING_PATHWAY","GOBP_ENDOSOME_TRANSPORT_VIA_MULTIVESICULAR_BODY_SORTING_PATHWAY",38,-0.522786629437223,-1.84733602650326,0.00101112234580384,0.0157092986353539,0.012352551131987,4385,"tags=61%, list=31%, signal=42%","ENSG00000136738/ENSG00000143669/ENSG00000167987/ENSG00000130724/ENSG00000074319/ENSG00000115561/ENSG00000183726/ENSG00000119979/ENSG00000155975/ENSG00000165280/ENSG00000086065/ENSG00000131165/ENSG00000115145/ENSG00000119541/ENSG00000131475/ENSG00000176108/ENSG00000104341/ENSG00000213625/ENSG00000101421/ENSG00000009844/ENSG00000083937/ENSG00000165006/ENSG00000134243","C3__vs__C1_allD1dgetest.csv","GO"
GO.GOBP_TRIGLYCERIDE_METABOLIC_PROCESS,"GOBP_TRIGLYCERIDE_METABOLIC_PROCESS","GOBP_TRIGLYCERIDE_METABOLIC_PROCESS",64,-0.455364516431585,-1.79985433832364,0.0010082677959266,0.0157092986353539,0.012352551131987,1863,"tags=34%, list=13%, signal=30%","ENSG00000139921/ENSG00000158669/ENSG00000177565/ENSG00000137642/ENSG00000105851/ENSG00000214456/ENSG00000175066/ENSG00000121691/ENSG00000130164/ENSG00000169692/ENSG00000123684/ENSG00000136305/ENSG00000062282/ENSG00000151726/ENSG00000125629/ENSG00000074416/ENSG00000197208/ENSG00000138678/ENSG00000180316/ENSG00000087237/ENSG00000169174/ENSG00000163803","C3__vs__C1_allD1dgetest.csv","GO"
GO.GOBP_PROTEIN_LOCALIZATION_TO_VACUOLE,"GOBP_PROTEIN_LOCALIZATION_TO_VACUOLE","GOBP_PROTEIN_LOCALIZATION_TO_VACUOLE",74,-0.439693394470195,-1.79616102003585,0.000994431185361973,0.0157092986353539,0.012352551131987,3571,"tags=42%, list=25%, signal=31%","ENSG00000074319/ENSG00000198715/ENSG00000155975/ENSG00000134318/ENSG00000039319/ENSG00000168216/ENSG00000116954/ENSG00000115145/ENSG00000103111/ENSG00000131475/ENSG00000075785/ENSG00000198742/ENSG00000118503/ENSG00000149357/ENSG00000132842/ENSG00000162511/ENSG00000155876/ENSG00000137642/ENSG00000156931/ENSG00000104497/ENSG00000143952/ENSG00000097033/ENSG00000118855/ENSG00000168297/ENSG00000165006/ENSG00000134248/ENSG00000115310/ENSG00000120885/ENSG00000134243/ENSG00000077585/ENSG00000069869","C3__vs__C1_allD1dgetest.csv","GO"
GO.GOBP_MAINTENANCE_OF_PROTEIN_LOCATION,"GOBP_MAINTENANCE_OF_PROTEIN_LOCATION","GOBP_MAINTENANCE_OF_PROTEIN_LOCATION",68,-0.443116173461978,-1.77644500614035,0.00100522718134298,0.0157092986353539,0.012352551131987,2379,"tags=35%, list=17%, signal=29%","ENSG00000166913/ENSG00000067066/ENSG00000239857/ENSG00000100242/ENSG00000135506/ENSG00000158828/ENSG00000100906/ENSG00000136810/ENSG00000137642/ENSG00000164885/ENSG00000049323/ENSG00000197858/ENSG00000159399/ENSG00000247596/ENSG00000122862/ENSG00000113384/ENSG00000151239/ENSG00000131018/ENSG00000148180/ENSG00000125629/ENSG00000166147/ENSG00000057294/ENSG00000100300/ENSG00000136634","C3__vs__C1_allD1dgetest.csv","GO"
GO.GOBP_POSITIVE_REGULATION_OF_LIPID_LOCALIZATION,"GOBP_POSITIVE_REGULATION_OF_LIPID_LOCALIZATION","GOBP_POSITIVE_REGULATION_OF_LIPID_LOCALIZATION",70,-0.435115719648843,-1.75417521869804,0.00100542931831892,0.0157092986353539,0.012352551131987,2638,"tags=39%, list=19%, signal=32%","ENSG00000116171/ENSG00000197142/ENSG00000144909/ENSG00000135218/ENSG00000122547/ENSG00000112697/ENSG00000163874/ENSG00000111684/ENSG00000100906/ENSG00000186350/ENSG00000100979/ENSG00000109320/ENSG00000125538/ENSG00000214456/ENSG00000132170/ENSG00000116711/ENSG00000105355/ENSG00000151726/ENSG00000163932/ENSG00000157017/ENSG00000110047/ENSG00000148344/ENSG00000087237/ENSG00000101188/ENSG00000108984/ENSG00000104918/ENSG00000137869","C3__vs__C1_allD1dgetest.csv","GO"
GO.GOBP_REGULATION_OF_ACTIN_FILAMENT_LENGTH,"GOBP_REGULATION_OF_ACTIN_FILAMENT_LENGTH","GOBP_REGULATION_OF_ACTIN_FILAMENT_LENGTH",114,-0.382088536871068,-1.67763636763685,0.000998801438274071,0.0157092986353539,0.012352551131987,3067,"tags=43%, list=22%, signal=34%","ENSG00000120899/ENSG00000153310/ENSG00000087274/ENSG00000145715/ENSG00000125863/ENSG00000103490/ENSG00000179604/ENSG00000085733/ENSG00000180353/ENSG00000066777/ENSG00000149564/ENSG00000106780/ENSG00000055163/ENSG00000133789/ENSG00000163466/ENSG00000071127/ENSG00000177885/ENSG00000179820/ENSG00000115956/ENSG00000121879/ENSG00000061676/ENSG00000105887/ENSG00000197321/ENSG00000119328/ENSG00000141298/ENSG00000127831/ENSG00000177731/ENSG00000103187/ENSG00000109265/ENSG00000077549/ENSG00000111229/ENSG00000108518/ENSG00000247596/ENSG00000148700/ENSG00000151239/ENSG00000162704/ENSG00000125753/ENSG00000198898/ENSG00000116489/ENSG00000156735/ENSG00000146376/ENSG00000148180/ENSG00000123338/ENSG00000101336/ENSG00000138594/ENSG00000163171/ENSG00000163932/ENSG00000084112/ENSG00000042493","C3__vs__C1_allD1dgetest.csv","GO"
GO.GOBP_RETROGRADE_VESICLE_MEDIATED_TRANSPORT_GOLGI_TO_ENDOPLASMIC_RETICULUM,"GOBP_RETROGRADE_VESICLE_MEDIATED_TRANSPORT_GOLGI_TO_ENDOPLASMIC_RETICULUM","GOBP_RETROGRADE_VESICLE_MEDIATED_TRANSPORT_GOLGI_TO_ENDOPLASMIC_RETICULUM",47,-0.500948188562656,-1.85663749205769,0.00101936799184506,0.0157798165137615,0.0124080008193963,3853,"tags=49%, list=27%, signal=36%","ENSG00000169223/ENSG00000197386/ENSG00000087502/ENSG00000162407/ENSG00000129250/ENSG00000126062/ENSG00000095139/ENSG00000168374/ENSG00000134287/ENSG00000265808/ENSG00000231925/ENSG00000004059/ENSG00000172007/ENSG00000092108/ENSG00000166377/ENSG00000184432/ENSG00000122218/ENSG00000185963/ENSG00000113384/ENSG00000175582/ENSG00000158623/ENSG00000154917/ENSG00000054793","C3__vs__C1_allD1dgetest.csv","GO"
GO.GOBP_CELLULAR_RESPONSE_TO_GROWTH_HORMONE_STIMULUS,"GOBP_CELLULAR_RESPONSE_TO_GROWTH_HORMONE_STIMULUS","GOBP_CELLULAR_RESPONSE_TO_GROWTH_HORMONE_STIMULUS",19,-0.669977449344585,-1.99667229429295,0.00103050288540808,0.0157800387884252,0.0124081755986281,2880,"tags=53%, list=20%, signal=42%","ENSG00000145675/ENSG00000089159/ENSG00000213625/ENSG00000108061/ENSG00000173757/ENSG00000254087/ENSG00000096968/ENSG00000105639/ENSG00000157017/ENSG00000196396","C3__vs__C1_allD1dgetest.csv","GO"
GO.GOBP_REGULATION_OF_VASCULAR_ENDOTHELIAL_GROWTH_FACTOR_RECEPTOR_SIGNALING_PATHWAY,"GOBP_REGULATION_OF_VASCULAR_ENDOTHELIAL_GROWTH_FACTOR_RECEPTOR_SIGNALING_PATHWAY","GOBP_REGULATION_OF_VASCULAR_ENDOTHELIAL_GROWTH_FACTOR_RECEPTOR_SIGNALING_PATHWAY",19,-0.665627089043328,-1.98370731481161,0.00103050288540808,0.0157800387884252,0.0124081755986281,1875,"tags=53%, list=13%, signal=46%","ENSG00000143437/ENSG00000150630/ENSG00000125538/ENSG00000100644/ENSG00000138080/ENSG00000106070/ENSG00000196396/ENSG00000152804/ENSG00000259207/ENSG00000069869","C3__vs__C1_allD1dgetest.csv","GO"
GO.GOBP_ENDODERM_DEVELOPMENT,"GOBP_ENDODERM_DEVELOPMENT","GOBP_ENDODERM_DEVELOPMENT",48,-0.500607506692256,-1.86095400490967,0.00102480016396803,0.0157800387884252,0.0124081755986281,2756,"tags=40%, list=20%, signal=32%","ENSG00000138448/ENSG00000198730/ENSG00000135862/ENSG00000168036/ENSG00000177885/ENSG00000230989/ENSG00000134371/ENSG00000122641/ENSG00000100345/ENSG00000082781/ENSG00000105329/ENSG00000185650/ENSG00000182197/ENSG00000160255/ENSG00000152684/ENSG00000196878/ENSG00000100985/ENSG00000135424/ENSG00000118113","C3__vs__C1_allD1dgetest.csv","GO"
GO.GOBP_REGULATION_OF_PODOSOME_ASSEMBLY,"GOBP_REGULATION_OF_PODOSOME_ASSEMBLY","GOBP_REGULATION_OF_PODOSOME_ASSEMBLY",11,-0.759891379992444,-1.96157686656465,0.00103455410717981,0.0157852933127757,0.0124123073413763,1194,"tags=55%, list=8%, signal=50%","ENSG00000067560/ENSG00000232810/ENSG00000136167/ENSG00000148180/ENSG00000101336/ENSG00000042493","C3__vs__C1_allD1dgetest.csv","GO"
GO.GOBP_POSITIVE_REGULATION_OF_MACROPHAGE_ACTIVATION,"GOBP_POSITIVE_REGULATION_OF_MACROPHAGE_ACTIVATION","GOBP_POSITIVE_REGULATION_OF_MACROPHAGE_ACTIVATION",17,-0.696971415101374,-2.01379499902788,0.0010386373078521,0.0157909964983085,0.0124167918758258,1431,"tags=53%, list=10%, signal=48%","ENSG00000135077/ENSG00000174130/ENSG00000136869/ENSG00000245848/ENSG00000116711/ENSG00000077238/ENSG00000109861/ENSG00000136634/ENSG00000118113","C3__vs__C1_allD1dgetest.csv","GO"
GO.GOBP_CELL_JUNCTION_ORGANIZATION,"GOBP_CELL_JUNCTION_ORGANIZATION","GOBP_CELL_JUNCTION_ORGANIZATION",407,-0.280300214145068,-1.45474515907038,0.00112888052681091,0.0170412922079222,0.013399925626199,3075,"tags=32%, list=22%, signal=26%","ENSG00000134982/ENSG00000120899/ENSG00000188906/ENSG00000158195/ENSG00000087274/ENSG00000170248/ENSG00000166974/ENSG00000163697/ENSG00000132470/ENSG00000140443/ENSG00000143545/ENSG00000115808/ENSG00000112079/ENSG00000145675/ENSG00000204843/ENSG00000168374/ENSG00000127314/ENSG00000171862/ENSG00000070759/ENSG00000124214/ENSG00000162946/ENSG00000116586/ENSG00000085733/ENSG00000112679/ENSG00000044115/ENSG00000149564/ENSG00000170921/ENSG00000067560/ENSG00000007168/ENSG00000170396/ENSG00000103653/ENSG00000170175/ENSG00000080815/ENSG00000135862/ENSG00000072062/ENSG00000067900/ENSG00000143553/ENSG00000040341/ENSG00000124215/ENSG00000055163/ENSG00000135766/ENSG00000170385/ENSG00000168036/ENSG00000072110/ENSG00000071127/ENSG00000179820/ENSG00000116473/ENSG00000104219/ENSG00000163251/ENSG00000108861/ENSG00000035403/ENSG00000029364/ENSG00000211455/ENSG00000164924/ENSG00000163349/ENSG00000010278/ENSG00000184009/ENSG00000136279/ENSG00000133961/ENSG00000150093/ENSG00000105329/ENSG00000110400/ENSG00000173517/ENSG00000156642/ENSG00000137076/ENSG00000112658/ENSG00000164885/ENSG00000153317/ENSG00000160446/ENSG00000070831/ENSG00000108518/ENSG00000111199/ENSG00000149177/ENSG00000178209/ENSG00000153113/ENSG00000125538/ENSG00000117280/ENSG00000169756/ENSG00000177105/ENSG00000142192/ENSG00000083937/ENSG00000232810/ENSG00000069329/ENSG00000137575/ENSG00000172757/ENSG00000173372/ENSG00000137845/ENSG00000167552/ENSG00000197405/ENSG00000065613/ENSG00000163110/ENSG00000166128/ENSG00000116489/ENSG00000159189/ENSG00000075624/ENSG00000131042/ENSG00000090020/ENSG00000136040/ENSG00000132970/ENSG00000182197/ENSG00000196083/ENSG00000128594/ENSG00000139567/ENSG00000173369/ENSG00000157017/ENSG00000150054/ENSG00000127603/ENSG00000137312/ENSG00000105649/ENSG00000105376/ENSG00000182580/ENSG00000140859/ENSG00000166086/ENSG00000112290/ENSG00000112139/ENSG00000084112/ENSG00000106799/ENSG00000198929/ENSG00000259207/ENSG00000196189/ENSG00000169896/ENSG00000112062/ENSG00000057294/ENSG00000134243/ENSG00000175928/ENSG00000136634/ENSG00000069869/ENSG00000065618/ENSG00000164741/ENSG00000076826/ENSG00000204936","C3__vs__C1_allD1dgetest.csv","GO"
GO.GOBP_REGULATION_OF_CELL_ACTIVATION,"GOBP_REGULATION_OF_CELL_ACTIVATION","GOBP_REGULATION_OF_CELL_ACTIVATION",485,-0.26631287347769,-1.40313571961965,0.00112549240292628,0.0170412922079222,0.013399925626199,2103,"tags=24%, list=15%, signal=21%","ENSG00000161955/ENSG00000150455/ENSG00000205639/ENSG00000139921/ENSG00000114315/ENSG00000163874/ENSG00000115956/ENSG00000108861/ENSG00000111679/ENSG00000141968/ENSG00000101307/ENSG00000121879/ENSG00000105205/ENSG00000107738/ENSG00000235568/ENSG00000204482/ENSG00000131759/ENSG00000122641/ENSG00000010278/ENSG00000132842/ENSG00000081237/ENSG00000143322/ENSG00000132718/ENSG00000105329/ENSG00000162511/ENSG00000117676/ENSG00000164850/ENSG00000154127/ENSG00000066336/ENSG00000011600/ENSG00000185245/ENSG00000135077/ENSG00000185650/ENSG00000163513/ENSG00000134215/ENSG00000164430/ENSG00000149177/ENSG00000030582/ENSG00000173757/ENSG00000174130/ENSG00000254087/ENSG00000108839/ENSG00000096968/ENSG00000174175/ENSG00000117400/ENSG00000125538/ENSG00000198961/ENSG00000204472/ENSG00000136869/ENSG00000232810/ENSG00000100097/ENSG00000144802/ENSG00000172936/ENSG00000128340/ENSG00000271605/ENSG00000172216/ENSG00000165025/ENSG00000196535/ENSG00000108946/ENSG00000129465/ENSG00000130164/ENSG00000115457/ENSG00000154710/ENSG00000130775/ENSG00000245848/ENSG00000161031/ENSG00000075624/ENSG00000131042/ENSG00000116711/ENSG00000100485/ENSG00000156052/ENSG00000197646/ENSG00000123338/ENSG00000105639/ENSG00000138080/ENSG00000272398/ENSG00000128271/ENSG00000113916/ENSG00000076641/ENSG00000163932/ENSG00000134242/ENSG00000077238/ENSG00000160685/ENSG00000109743/ENSG00000132589/ENSG00000000938/ENSG00000188313/ENSG00000198053/ENSG00000186074/ENSG00000154447/ENSG00000156127/ENSG00000102524/ENSG00000159216/ENSG00000135046/ENSG00000196352/ENSG00000138722/ENSG00000130202/ENSG00000120217/ENSG00000197272/ENSG00000109861/ENSG00000155307/ENSG00000101425/ENSG00000077984/ENSG00000008438/ENSG00000158869/ENSG00000203710/ENSG00000132205/ENSG00000079385/ENSG00000118520/ENSG00000136634/ENSG00000153208/ENSG00000077585/ENSG00000187116/ENSG00000112299/ENSG00000166527/ENSG00000118113","C3__vs__C1_allD1dgetest.csv","GO"
GO.GOBP_MONOATOMIC_ION_HOMEOSTASIS,"GOBP_MONOATOMIC_ION_HOMEOSTASIS","GOBP_MONOATOMIC_ION_HOMEOSTASIS",364,-0.289310604653886,-1.48629779413625,0.00113357264311355,0.0170516563312168,0.0134080751538072,3203,"tags=34%, list=23%, signal=27%","ENSG00000169860/ENSG00000074370/ENSG00000086232/ENSG00000131504/ENSG00000133112/ENSG00000060237/ENSG00000072954/ENSG00000109572/ENSG00000136867/ENSG00000120899/ENSG00000188906/ENSG00000110719/ENSG00000166501/ENSG00000108953/ENSG00000030110/ENSG00000197043/ENSG00000169704/ENSG00000167323/ENSG00000225697/ENSG00000179630/ENSG00000165915/ENSG00000179331/ENSG00000123700/ENSG00000147416/ENSG00000139644/ENSG00000127954/ENSG00000105971/ENSG00000162946/ENSG00000092529/ENSG00000100554/ENSG00000140939/ENSG00000075785/ENSG00000180694/ENSG00000162972/ENSG00000198668/ENSG00000113732/ENSG00000108588/ENSG00000120519/ENSG00000080815/ENSG00000058668/ENSG00000051523/ENSG00000072062/ENSG00000136868/ENSG00000143553/ENSG00000140199/ENSG00000132749/ENSG00000135766/ENSG00000170385/ENSG00000073921/ENSG00000116016/ENSG00000165678/ENSG00000102882/ENSG00000123104/ENSG00000111679/ENSG00000029364/ENSG00000156026/ENSG00000075142/ENSG00000086300/ENSG00000132842/ENSG00000018280/ENSG00000100030/ENSG00000146828/ENSG00000081237/ENSG00000197943/ENSG00000114573/ENSG00000183826/ENSG00000169504/ENSG00000105329/ENSG00000047249/ENSG00000159720/ENSG00000156642/ENSG00000131238/ENSG00000164850/ENSG00000154127/ENSG00000140090/ENSG00000185896/ENSG00000185245/ENSG00000175538/ENSG00000111199/ENSG00000198225/ENSG00000030582/ENSG00000254087/ENSG00000118564/ENSG00000107745/ENSG00000142192/ENSG00000197930/ENSG00000119929/ENSG00000165650/ENSG00000100644/ENSG00000143952/ENSG00000059377/ENSG00000134548/ENSG00000134851/ENSG00000088832/ENSG00000090020/ENSG00000187446/ENSG00000182197/ENSG00000064270/ENSG00000139832/ENSG00000123892/ENSG00000148834/ENSG00000051382/ENSG00000138449/ENSG00000197993/ENSG00000113448/ENSG00000108405/ENSG00000138821/ENSG00000163823/ENSG00000259207/ENSG00000133657/ENSG00000163220/ENSG00000142185/ENSG00000068001/ENSG00000178719/ENSG00000143546/ENSG00000079215/ENSG00000101188/ENSG00000162551/ENSG00000133116/ENSG00000136160/ENSG00000156113/ENSG00000108950/ENSG00000173578","C3__vs__C1_allD1dgetest.csv","GO"
GO.GOBP_EPIBOLY,"GOBP_EPIBOLY","GOBP_EPIBOLY",29,-0.563377668950837,-1.87770150567397,0.00121359223300971,0.0172943327239488,0.0135988966932872,2756,"tags=52%, list=20%, signal=42%","ENSG00000138448/ENSG00000171862/ENSG00000067560/ENSG00000138639/ENSG00000082781/ENSG00000150093/ENSG00000136827/ENSG00000196588/ENSG00000114209/ENSG00000136167/ENSG00000139567/ENSG00000171236/ENSG00000259207/ENSG00000026508/ENSG00000079385","C3__vs__C1_allD1dgetest.csv","GO"
GO.GOBP_DNA_REPLICATION_INITIATION,"GOBP_DNA_REPLICATION_INITIATION","GOBP_DNA_REPLICATION_INITIATION",34,0.540414655014964,1.87502594515148,0.00118858954041204,0.0172943327239488,0.0135988966932872,3593,"tags=62%, list=25%, signal=46%","ENSG00000091651/ENSG00000104738/ENSG00000065328/ENSG00000085840/ENSG00000173145/ENSG00000181938/ENSG00000014138/ENSG00000167513/ENSG00000073111/ENSG00000161036/ENSG00000166508/ENSG00000093009/ENSG00000112118/ENSG00000094804/ENSG00000100297/ENSG00000175305/ENSG00000140534/ENSG00000164815/ENSG00000146143/ENSG00000198056/ENSG00000105173","C3__vs__C1_allD1dgetest.csv","GO"
GO.GOBP_LIPID_EXPORT_FROM_CELL,"GOBP_LIPID_EXPORT_FROM_CELL","GOBP_LIPID_EXPORT_FROM_CELL",32,-0.550233900976105,-1.86876666312923,0.0012187690432663,0.0172943327239488,0.0135988966932872,1274,"tags=28%, list=9%, signal=26%","ENSG00000125538/ENSG00000116711/ENSG00000152700/ENSG00000157017/ENSG00000148344/ENSG00000100300/ENSG00000108984/ENSG00000104918/ENSG00000137869","C3__vs__C1_allD1dgetest.csv","GO"
GO.GOBP_DNA_STRAND_ELONGATION,"GOBP_DNA_STRAND_ELONGATION","GOBP_DNA_STRAND_ELONGATION",34,0.532690892114723,1.84822753082693,0.00118858954041204,0.0172943327239488,0.0135988966932872,3769,"tags=53%, list=27%, signal=39%","ENSG00000101003/ENSG00000104738/ENSG00000101442/ENSG00000106628/ENSG00000113522/ENSG00000166508/ENSG00000112118/ENSG00000163918/ENSG00000005156/ENSG00000175792/ENSG00000133119/ENSG00000020922/ENSG00000105486/ENSG00000132646/ENSG00000177084/ENSG00000136518/ENSG00000183207/ENSG00000069275","C3__vs__C1_allD1dgetest.csv","GO"
GO.GOBP_NEURAL_CREST_CELL_DIFFERENTIATION,"GOBP_NEURAL_CREST_CELL_DIFFERENTIATION","GOBP_NEURAL_CREST_CELL_DIFFERENTIATION",44,-0.501979328850273,-1.83545031325839,0.0012079726192873,0.0172943327239488,0.0135988966932872,2234,"tags=43%, list=16%, signal=36%","ENSG00000138623/ENSG00000070018/ENSG00000185033/ENSG00000102882/ENSG00000114315/ENSG00000162517/ENSG00000100030/ENSG00000117153/ENSG00000070831/ENSG00000100644/ENSG00000054598/ENSG00000101384/ENSG00000165731/ENSG00000182197/ENSG00000113391/ENSG00000128918/ENSG00000196189/ENSG00000136160/ENSG00000167680","C3__vs__C1_allD1dgetest.csv","GO"
GO.GOBP_SUPEROXIDE_METABOLIC_PROCESS,"GOBP_SUPEROXIDE_METABOLIC_PROCESS","GOBP_SUPEROXIDE_METABOLIC_PROCESS",46,-0.495562216218287,-1.83088331798569,0.00121580547112462,0.0172943327239488,0.0135988966932872,2477,"tags=41%, list=18%, signal=34%","ENSG00000135218/ENSG00000051523/ENSG00000228716/ENSG00000116701/ENSG00000105329/ENSG00000131979/ENSG00000011600/ENSG00000108839/ENSG00000065615/ENSG00000174705/ENSG00000165025/ENSG00000160200/ENSG00000100365/ENSG00000160255/ENSG00000163932/ENSG00000109743/ENSG00000171049/ENSG00000169896/ENSG00000204936","C3__vs__C1_allD1dgetest.csv","GO"
GO.GOBP_HOMOLOGOUS_RECOMBINATION,"GOBP_HOMOLOGOUS_RECOMBINATION","GOBP_HOMOLOGOUS_RECOMBINATION",42,0.495619506767339,1.81550650144819,0.00119402985074627,0.0172943327239488,0.0135988966932872,2896,"tags=50%, list=21%, signal=40%","ENSG00000136492/ENSG00000154920/ENSG00000144554/ENSG00000085999/ENSG00000100918/ENSG00000113522/ENSG00000187790/ENSG00000071539/ENSG00000276043/ENSG00000111247/ENSG00000173715/ENSG00000100814/ENSG00000185379/ENSG00000012048/ENSG00000108384/ENSG00000051180/ENSG00000020922/ENSG00000169689/ENSG00000119684/ENSG00000204410/ENSG00000131470","C3__vs__C1_allD1dgetest.csv","GO"
GO.GOBP_ENDOSOME_TO_LYSOSOME_TRANSPORT,"GOBP_ENDOSOME_TO_LYSOSOME_TRANSPORT","GOBP_ENDOSOME_TO_LYSOSOME_TRANSPORT",60,-0.461656928387912,-1.80016348198178,0.00121016538926987,0.0172943327239488,0.0135988966932872,3705,"tags=43%, list=26%, signal=32%","ENSG00000074319/ENSG00000115561/ENSG00000151445/ENSG00000143376/ENSG00000165280/ENSG00000102858/ENSG00000168172/ENSG00000086065/ENSG00000131165/ENSG00000182606/ENSG00000119541/ENSG00000075785/ENSG00000176108/ENSG00000151116/ENSG00000134108/ENSG00000143553/ENSG00000101421/ENSG00000137177/ENSG00000136021/ENSG00000175895/ENSG00000104497/ENSG00000083937/ENSG00000166971/ENSG00000051009/ENSG00000168297/ENSG00000134243","C3__vs__C1_allD1dgetest.csv","GO"
GO.GOBP_SYNAPTIC_VESICLE_RECYCLING,"GOBP_SYNAPTIC_VESICLE_RECYCLING","GOBP_SYNAPTIC_VESICLE_RECYCLING",60,-0.460884888151765,-1.79715302431446,0.00121016538926987,0.0172943327239488,0.0135988966932872,3133,"tags=42%, list=22%, signal=33%","ENSG00000139436/ENSG00000188906/ENSG00000006125/ENSG00000129219/ENSG00000159082/ENSG00000137055/ENSG00000166747/ENSG00000041353/ENSG00000117533/ENSG00000067900/ENSG00000073921/ENSG00000079805/ENSG00000184009/ENSG00000183826/ENSG00000132718/ENSG00000107758/ENSG00000136827/ENSG00000144566/ENSG00000164885/ENSG00000106089/ENSG00000177879/ENSG00000075624/ENSG00000157823/ENSG00000105649/ENSG00000103723","C3__vs__C1_allD1dgetest.csv","GO"
GO.GOBP_CELL_SUBSTRATE_JUNCTION_ORGANIZATION,"GOBP_CELL_SUBSTRATE_JUNCTION_ORGANIZATION","GOBP_CELL_SUBSTRATE_JUNCTION_ORGANIZATION",75,-0.436704831021447,-1.7862709509765,0.00119355480405809,0.0172943327239488,0.0135988966932872,3509,"tags=48%, list=25%, signal=36%","ENSG00000137801/ENSG00000110880/ENSG00000134318/ENSG00000132670/ENSG00000143398/ENSG00000144711/ENSG00000120899/ENSG00000166974/ENSG00000132470/ENSG00000145675/ENSG00000171862/ENSG00000070759/ENSG00000116586/ENSG00000085733/ENSG00000112679/ENSG00000067560/ENSG00000135862/ENSG00000067900/ENSG00000072110/ENSG00000108861/ENSG00000035403/ENSG00000184009/ENSG00000173517/ENSG00000137076/ENSG00000149177/ENSG00000178209/ENSG00000169756/ENSG00000065613/ENSG00000166128/ENSG00000090020/ENSG00000139567/ENSG00000127603/ENSG00000259207/ENSG00000065618/ENSG00000164741/ENSG00000076826","C3__vs__C1_allD1dgetest.csv","GO"
GO.GOBP_REGULATION_OF_SIGNAL_TRANSDUCTION_BY_P53_CLASS_MEDIATOR,"GOBP_REGULATION_OF_SIGNAL_TRANSDUCTION_BY_P53_CLASS_MEDIATOR","GOBP_REGULATION_OF_SIGNAL_TRANSDUCTION_BY_P53_CLASS_MEDIATOR",89,0.40904250153169,1.74840415014709,0.00120845921450151,0.0172943327239488,0.0135988966932872,3607,"tags=46%, list=26%, signal=35%","ENSG00000141682/ENSG00000139714/ENSG00000176208/ENSG00000019582/ENSG00000261236/ENSG00000163564/ENSG00000183765/ENSG00000111845/ENSG00000124766/ENSG00000135763/ENSG00000141510/ENSG00000111641/ENSG00000179041/ENSG00000198890/ENSG00000143479/ENSG00000197498/ENSG00000161970/ENSG00000118515/ENSG00000170855/ENSG00000004487/ENSG00000085721/ENSG00000122406/ENSG00000105373/ENSG00000124802/ENSG00000008988/ENSG00000142208/ENSG00000166068/ENSG00000135679/ENSG00000142676/ENSG00000127334/ENSG00000136997/ENSG00000100462/ENSG00000161642/ENSG00000125691/ENSG00000175054/ENSG00000122779/ENSG00000143499/ENSG00000115268/ENSG00000145592/ENSG00000240972/ENSG00000207721","C3__vs__C1_allD1dgetest.csv","GO"
GO.GOBP_GLIAL_CELL_DEVELOPMENT,"GOBP_GLIAL_CELL_DEVELOPMENT","GOBP_GLIAL_CELL_DEVELOPMENT",83,-0.411838874248376,-1.71368083650337,0.00119641076769691,0.0172943327239488,0.0135988966932872,2746,"tags=45%, list=19%, signal=36%","ENSG00000132470/ENSG00000104419/ENSG00000171862/ENSG00000107331/ENSG00000068903/ENSG00000133703/ENSG00000080815/ENSG00000177885/ENSG00000184221/ENSG00000102882/ENSG00000162736/ENSG00000100030/ENSG00000198121/ENSG00000105329/ENSG00000164885/ENSG00000030582/ENSG00000254087/ENSG00000027697/ENSG00000134198/ENSG00000178209/ENSG00000166333/ENSG00000125538/ENSG00000100697/ENSG00000136869/ENSG00000142192/ENSG00000169554/ENSG00000232810/ENSG00000173372/ENSG00000197405/ENSG00000130164/ENSG00000132970/ENSG00000158470/ENSG00000128271/ENSG00000026025/ENSG00000120885/ENSG00000163220/ENSG00000143546","C3__vs__C1_allD1dgetest.csv","GO"
GO.GOBP_POSITIVE_REGULATION_OF_VASCULATURE_DEVELOPMENT,"GOBP_POSITIVE_REGULATION_OF_VASCULATURE_DEVELOPMENT","GOBP_POSITIVE_REGULATION_OF_VASCULATURE_DEVELOPMENT",103,-0.385449491509793,-1.66919493211725,0.00119355480405809,0.0172943327239488,0.0135988966932872,2062,"tags=31%, list=15%, signal=27%","ENSG00000163874/ENSG00000128165/ENSG00000163349/ENSG00000150630/ENSG00000150093/ENSG00000164252/ENSG00000105329/ENSG00000106366/ENSG00000163513/ENSG00000030582/ENSG00000125538/ENSG00000159399/ENSG00000100644/ENSG00000140678/ENSG00000197405/ENSG00000138080/ENSG00000139567/ENSG00000114378/ENSG00000067225/ENSG00000157017/ENSG00000240583/ENSG00000159216/ENSG00000171236/ENSG00000106799/ENSG00000148926/ENSG00000259207/ENSG00000171860/ENSG00000112333/ENSG00000132205/ENSG00000136634/ENSG00000138772/ENSG00000138061","C3__vs__C1_allD1dgetest.csv","GO"
GO.GOBP_MAINTENANCE_OF_LOCATION_IN_CELL,"GOBP_MAINTENANCE_OF_LOCATION_IN_CELL","GOBP_MAINTENANCE_OF_LOCATION_IN_CELL",157,-0.359147276959856,-1.66119048340526,0.00117600940807526,0.0172943327239488,0.0135988966932872,2603,"tags=31%, list=18%, signal=26%","ENSG00000092529/ENSG00000140939/ENSG00000198668/ENSG00000007168/ENSG00000080815/ENSG00000067066/ENSG00000051523/ENSG00000072062/ENSG00000100242/ENSG00000135506/ENSG00000165678/ENSG00000123104/ENSG00000111679/ENSG00000075142/ENSG00000081237/ENSG00000158828/ENSG00000197943/ENSG00000105329/ENSG00000136810/ENSG00000137642/ENSG00000164850/ENSG00000164885/ENSG00000154127/ENSG00000121957/ENSG00000185245/ENSG00000198225/ENSG00000254087/ENSG00000197858/ENSG00000159399/ENSG00000247596/ENSG00000122862/ENSG00000197930/ENSG00000113384/ENSG00000151239/ENSG00000088832/ENSG00000131018/ENSG00000148180/ENSG00000125629/ENSG00000148834/ENSG00000113448/ENSG00000196743/ENSG00000259207/ENSG00000163220/ENSG00000057294/ENSG00000142185/ENSG00000143546/ENSG00000100300/ENSG00000101188/ENSG00000173578","C3__vs__C1_allD1dgetest.csv","GO"
GO.GOBP_MUSCLE_CONTRACTION,"GOBP_MUSCLE_CONTRACTION","GOBP_MUSCLE_CONTRACTION",179,-0.345674128999844,-1.62798620377432,0.00116708811515269,0.0172943327239488,0.0135988966932872,1583,"tags=24%, list=11%, signal=22%","ENSG00000134571/ENSG00000164850/ENSG00000169403/ENSG00000112658/ENSG00000150594/ENSG00000175538/ENSG00000111199/ENSG00000105851/ENSG00000169432/ENSG00000074800/ENSG00000180509/ENSG00000232810/ENSG00000143549/ENSG00000198363/ENSG00000143952/ENSG00000134548/ENSG00000149925/ENSG00000088832/ENSG00000183044/ENSG00000090020/ENSG00000140416/ENSG00000167460/ENSG00000092841/ENSG00000134755/ENSG00000148180/ENSG00000138594/ENSG00000113163/ENSG00000157017/ENSG00000148834/ENSG00000213903/ENSG00000122786/ENSG00000113448/ENSG00000108405/ENSG00000170425/ENSG00000198929/ENSG00000188037/ENSG00000163421/ENSG00000057294/ENSG00000101335/ENSG00000108984/ENSG00000136160/ENSG00000196876/ENSG00000156113","C3__vs__C1_allD1dgetest.csv","GO"
GO.GOBP_REGULATION_OF_MONOATOMIC_ION_TRANSMEMBRANE_TRANSPORT,"GOBP_REGULATION_OF_MONOATOMIC_ION_TRANSMEMBRANE_TRANSPORT","GOBP_REGULATION_OF_MONOATOMIC_ION_TRANSMEMBRANE_TRANSPORT",169,-0.345060336249367,-1.61235293459405,0.00117439812096301,0.0172943327239488,0.0135988966932872,3171,"tags=37%, list=22%, signal=29%","ENSG00000106537/ENSG00000131504/ENSG00000221823/ENSG00000144357/ENSG00000060237/ENSG00000072954/ENSG00000136867/ENSG00000178623/ENSG00000120899/ENSG00000110719/ENSG00000108953/ENSG00000030110/ENSG00000135018/ENSG00000170379/ENSG00000167323/ENSG00000172354/ENSG00000116030/ENSG00000123700/ENSG00000139644/ENSG00000092529/ENSG00000069966/ENSG00000198668/ENSG00000172939/ENSG00000058668/ENSG00000051523/ENSG00000072062/ENSG00000170385/ENSG00000069424/ENSG00000128245/ENSG00000111679/ENSG00000189043/ENSG00000075142/ENSG00000150093/ENSG00000105329/ENSG00000164850/ENSG00000107758/ENSG00000154127/ENSG00000150594/ENSG00000175538/ENSG00000198225/ENSG00000105851/ENSG00000254087/ENSG00000180509/ENSG00000113851/ENSG00000088832/ENSG00000090020/ENSG00000187446/ENSG00000148834/ENSG00000135932/ENSG00000197993/ENSG00000113448/ENSG00000108405/ENSG00000135404/ENSG00000213533/ENSG00000198929/ENSG00000259207/ENSG00000088992/ENSG00000169174/ENSG00000101188/ENSG00000148175/ENSG00000069869/ENSG00000100985","C3__vs__C1_allD1dgetest.csv","GO"
GO.GOBP_RESPONSE_TO_PEPTIDE_HORMONE,"GOBP_RESPONSE_TO_PEPTIDE_HORMONE","GOBP_RESPONSE_TO_PEPTIDE_HORMONE",291,-0.297626423702792,-1.48825814638953,0.00116301608838922,0.0172943327239488,0.0135988966932872,3028,"tags=31%, list=21%, signal=25%","ENSG00000166501/ENSG00000160691/ENSG00000165458/ENSG00000111276/ENSG00000140443/ENSG00000143545/ENSG00000153786/ENSG00000145675/ENSG00000116044/ENSG00000175354/ENSG00000134463/ENSG00000105723/ENSG00000139687/ENSG00000105971/ENSG00000036257/ENSG00000082701/ENSG00000089159/ENSG00000111731/ENSG00000143387/ENSG00000213341/ENSG00000103653/ENSG00000119729/ENSG00000116266/ENSG00000072062/ENSG00000067900/ENSG00000187210/ENSG00000170027/ENSG00000070018/ENSG00000213625/ENSG00000177885/ENSG00000142784/ENSG00000102882/ENSG00000121879/ENSG00000091039/ENSG00000122641/ENSG00000100030/ENSG00000174233/ENSG00000159346/ENSG00000105329/ENSG00000108061/ENSG00000137642/ENSG00000164850/ENSG00000140090/ENSG00000185650/ENSG00000111199/ENSG00000149177/ENSG00000173757/ENSG00000254087/ENSG00000096968/ENSG00000109320/ENSG00000177879/ENSG00000125538/ENSG00000132356/ENSG00000117984/ENSG00000111144/ENSG00000132170/ENSG00000121691/ENSG00000108946/ENSG00000103994/ENSG00000130766/ENSG00000090020/ENSG00000177674/ENSG00000100485/ENSG00000084733/ENSG00000180549/ENSG00000125629/ENSG00000105639/ENSG00000067225/ENSG00000163932/ENSG00000157017/ENSG00000160685/ENSG00000184557/ENSG00000105835/ENSG00000168461/ENSG00000106070/ENSG00000196396/ENSG00000166147/ENSG00000148926/ENSG00000259207/ENSG00000112062/ENSG00000134243/ENSG00000169174/ENSG00000162551/ENSG00000079385/ENSG00000136634/ENSG00000133116/ENSG00000136160/ENSG00000138061/ENSG00000104918/ENSG00000185897","C3__vs__C1_allD1dgetest.csv","GO"
GO.GOBP_REGULATION_OF_SUPEROXIDE_METABOLIC_PROCESS,"GOBP_REGULATION_OF_SUPEROXIDE_METABOLIC_PROCESS","GOBP_REGULATION_OF_SUPEROXIDE_METABOLIC_PROCESS",22,-0.625135149762353,-1.93562713958673,0.00122850122850123,0.0173169858600322,0.0136167093295012,2059,"tags=50%, list=15%, signal=43%","ENSG00000228716/ENSG00000105329/ENSG00000131979/ENSG00000011600/ENSG00000165025/ENSG00000160255/ENSG00000163932/ENSG00000109743/ENSG00000171049/ENSG00000169896/ENSG00000204936","C3__vs__C1_allD1dgetest.csv","GO"
GO.GOBP_REGULATION_OF_SPROUTING_ANGIOGENESIS,"GOBP_REGULATION_OF_SPROUTING_ANGIOGENESIS","GOBP_REGULATION_OF_SPROUTING_ANGIOGENESIS",26,-0.57837602555225,-1.86919470229553,0.00122774708410068,0.0173169858600322,0.0136167093295012,717,"tags=31%, list=5%, signal=29%","ENSG00000135048/ENSG00000067225/ENSG00000157017/ENSG00000051382/ENSG00000007968/ENSG00000012779/ENSG00000079385/ENSG00000136634","C3__vs__C1_allD1dgetest.csv","GO"
GO.GOBP_SYNAPTIC_VESICLE_MATURATION,"GOBP_SYNAPTIC_VESICLE_MATURATION","GOBP_SYNAPTIC_VESICLE_MATURATION",18,-0.688258431294698,-2.02111196396836,0.00124223602484472,0.0174528011807392,0.0137235037658719,3100,"tags=67%, list=22%, signal=52%","ENSG00000109572/ENSG00000131100/ENSG00000147416/ENSG00000100554/ENSG00000143553/ENSG00000073921/ENSG00000114573/ENSG00000047249/ENSG00000159720/ENSG00000105649/ENSG00000155097/ENSG00000180776","C3__vs__C1_allD1dgetest.csv","GO"
GO.GOBP_RIBOSOMAL_LARGE_SUBUNIT_ASSEMBLY,"GOBP_RIBOSOMAL_LARGE_SUBUNIT_ASSEMBLY","GOBP_RIBOSOMAL_LARGE_SUBUNIT_ASSEMBLY",20,0.638907213913158,1.9451739306224,0.00136186770428016,0.0187133805160796,0.0147147237469266,3742,"tags=80%, list=27%, signal=59%","ENSG00000261236/ENSG00000130810/ENSG00000113460/ENSG00000111641/ENSG00000073536/ENSG00000179041/ENSG00000213553/ENSG00000197498/ENSG00000198242/ENSG00000122406/ENSG00000105373/ENSG00000118246/ENSG00000089157/ENSG00000142676/ENSG00000089009/ENSG00000112159","C3__vs__C1_allD1dgetest.csv","GO"
GO.GOBP_INTRA_GOLGI_VESICLE_MEDIATED_TRANSPORT,"GOBP_INTRA_GOLGI_VESICLE_MEDIATED_TRANSPORT","GOBP_INTRA_GOLGI_VESICLE_MEDIATED_TRANSPORT",30,-0.560539721772772,-1.87721836801248,0.00141786510026332,0.0187133805160796,0.0147147237469266,4772,"tags=73%, list=34%, signal=49%","ENSG00000108587/ENSG00000103051/ENSG00000173626/ENSG00000105669/ENSG00000133103/ENSG00000164597/ENSG00000168434/ENSG00000160218/ENSG00000100568/ENSG00000151532/ENSG00000066455/ENSG00000134265/ENSG00000108433/ENSG00000073969/ENSG00000172007/ENSG00000034713/ENSG00000184432/ENSG00000129083/ENSG00000122218/ENSG00000175582/ENSG00000158623/ENSG00000154917","C3__vs__C1_allD1dgetest.csv","GO"
GO.GOBP_PRIMARY_ALCOHOL_METABOLIC_PROCESS,"GOBP_PRIMARY_ALCOHOL_METABOLIC_PROCESS","GOBP_PRIMARY_ALCOHOL_METABOLIC_PROCESS",53,-0.492717973396688,-1.87673703837001,0.00141385578670976,0.0187133805160796,0.0147147237469266,950,"tags=30%, list=7%, signal=28%","ENSG00000006534/ENSG00000100612/ENSG00000062282/ENSG00000170835/ENSG00000196139/ENSG00000196511/ENSG00000125845/ENSG00000173597/ENSG00000115425/ENSG00000014257/ENSG00000128918/ENSG00000187134/ENSG00000073737/ENSG00000136160/ENSG00000138061/ENSG00000163803","C3__vs__C1_allD1dgetest.csv","GO"
GO.GOBP_REGULATION_OF_HOMOTYPIC_CELL_CELL_ADHESION,"GOBP_REGULATION_OF_HOMOTYPIC_CELL_CELL_ADHESION","GOBP_REGULATION_OF_HOMOTYPIC_CELL_CELL_ADHESION",29,-0.558823078324934,-1.8625213482994,0.00141585760517799,0.0187133805160796,0.0147147237469266,2076,"tags=52%, list=15%, signal=44%","ENSG00000134352/ENSG00000088053/ENSG00000205639/ENSG00000139921/ENSG00000010278/ENSG00000154127/ENSG00000254087/ENSG00000108839/ENSG00000096968/ENSG00000165025/ENSG00000138080/ENSG00000163932/ENSG00000138722/ENSG00000132205/ENSG00000079385","C3__vs__C1_allD1dgetest.csv","GO"
GO.GOBP_ASTROCYTE_DIFFERENTIATION,"GOBP_ASTROCYTE_DIFFERENTIATION","GOBP_ASTROCYTE_DIFFERENTIATION",53,-0.482416739192198,-1.83750017506012,0.00141385578670976,0.0187133805160796,0.0147147237469266,2070,"tags=45%, list=15%, signal=39%","ENSG00000133703/ENSG00000080815/ENSG00000102882/ENSG00000114315/ENSG00000100030/ENSG00000113580/ENSG00000030582/ENSG00000027697/ENSG00000134198/ENSG00000125538/ENSG00000136869/ENSG00000142192/ENSG00000169554/ENSG00000232810/ENSG00000173372/ENSG00000143952/ENSG00000197405/ENSG00000130164/ENSG00000128271/ENSG00000026025/ENSG00000125845/ENSG00000163220/ENSG00000112333/ENSG00000143546","C3__vs__C1_allD1dgetest.csv","GO"
GO.GOBP_DETECTION_OF_BIOTIC_STIMULUS,"GOBP_DETECTION_OF_BIOTIC_STIMULUS","GOBP_DETECTION_OF_BIOTIC_STIMULUS",28,-0.554621479686248,-1.83194248751215,0.00141987829614604,0.0187133805160796,0.0147147237469266,1382,"tags=43%, list=10%, signal=39%","ENSG00000149177/ENSG00000174130/ENSG00000136869/ENSG00000161031/ENSG00000205846/ENSG00000174125/ENSG00000074276/ENSG00000249437/ENSG00000008438/ENSG00000100300/ENSG00000091106/ENSG00000276644","C3__vs__C1_allD1dgetest.csv","GO"
GO.GOBP_POSITIVE_REGULATION_OF_EXOCYTOSIS,"GOBP_POSITIVE_REGULATION_OF_EXOCYTOSIS","GOBP_POSITIVE_REGULATION_OF_EXOCYTOSIS",53,-0.477766274195549,-1.819786796665,0.00141385578670976,0.0187133805160796,0.0147147237469266,2657,"tags=40%, list=19%, signal=32%","ENSG00000119541/ENSG00000075785/ENSG00000166747/ENSG00000041353/ENSG00000164506/ENSG00000105514/ENSG00000169403/ENSG00000144566/ENSG00000164885/ENSG00000106089/ENSG00000185896/ENSG00000137575/ENSG00000165025/ENSG00000069974/ENSG00000160255/ENSG00000077238/ENSG00000105649/ENSG00000000938/ENSG00000170425/ENSG00000169896/ENSG00000204936","C3__vs__C1_allD1dgetest.csv","GO"
GO.GOBP_CERAMIDE_BIOSYNTHETIC_PROCESS,"GOBP_CERAMIDE_BIOSYNTHETIC_PROCESS","GOBP_CERAMIDE_BIOSYNTHETIC_PROCESS",46,-0.488776506045932,-1.80581311862695,0.00141843971631206,0.0187133805160796,0.0147147237469266,2297,"tags=43%, list=16%, signal=37%","ENSG00000156671/ENSG00000166311/ENSG00000123353/ENSG00000121578/ENSG00000104763/ENSG00000100596/ENSG00000090054/ENSG00000165389/ENSG00000135587/ENSG00000132356/ENSG00000235863/ENSG00000164023/ENSG00000158470/ENSG00000157350/ENSG00000163932/ENSG00000108405/ENSG00000177628/ENSG00000148154/ENSG00000184005/ENSG00000180316","C3__vs__C1_allD1dgetest.csv","GO"
GO.GOBP_SPHINGOLIPID_BIOSYNTHETIC_PROCESS,"GOBP_SPHINGOLIPID_BIOSYNTHETIC_PROCESS","GOBP_SPHINGOLIPID_BIOSYNTHETIC_PROCESS",74,-0.433286828525206,-1.76999000139559,0.00139220365950676,0.0187133805160796,0.0147147237469266,2297,"tags=43%, list=16%, signal=36%","ENSG00000169255/ENSG00000119915/ENSG00000066322/ENSG00000107331/ENSG00000100422/ENSG00000156671/ENSG00000188921/ENSG00000166311/ENSG00000205639/ENSG00000123353/ENSG00000121578/ENSG00000104763/ENSG00000100596/ENSG00000090054/ENSG00000165389/ENSG00000125304/ENSG00000101558/ENSG00000135587/ENSG00000132356/ENSG00000235863/ENSG00000183018/ENSG00000164023/ENSG00000158470/ENSG00000157350/ENSG00000163932/ENSG00000108405/ENSG00000177628/ENSG00000148154/ENSG00000176597/ENSG00000184005/ENSG00000180316/ENSG00000078124","C3__vs__C1_allD1dgetest.csv","GO"
GO.GOBP_ORGANELLE_TRANSPORT_ALONG_MICROTUBULE,"GOBP_ORGANELLE_TRANSPORT_ALONG_MICROTUBULE","GOBP_ORGANELLE_TRANSPORT_ALONG_MICROTUBULE",74,-0.430860520267342,-1.76007845764675,0.00139220365950676,0.0187133805160796,0.0147147237469266,3094,"tags=47%, list=22%, signal=37%","ENSG00000129250/ENSG00000021574/ENSG00000104164/ENSG00000196072/ENSG00000072803/ENSG00000170759/ENSG00000196544/ENSG00000118242/ENSG00000182606/ENSG00000188428/ENSG00000007168/ENSG00000143553/ENSG00000100242/ENSG00000137177/ENSG00000230989/ENSG00000126858/ENSG00000132842/ENSG00000138069/ENSG00000130479/ENSG00000131966/ENSG00000165714/ENSG00000070831/ENSG00000185896/ENSG00000177879/ENSG00000185963/ENSG00000175582/ENSG00000100644/ENSG00000254901/ENSG00000167552/ENSG00000158623/ENSG00000135441/ENSG00000157823/ENSG00000135049/ENSG00000054523/ENSG00000103723","C3__vs__C1_allD1dgetest.csv","GO"
GO.GOBP_VACUOLAR_LOCALIZATION,"GOBP_VACUOLAR_LOCALIZATION","GOBP_VACUOLAR_LOCALIZATION",69,-0.433960885841284,-1.7439988125741,0.00140646976090014,0.0187133805160796,0.0147147237469266,2298,"tags=38%, list=16%, signal=32%","ENSG00000134108/ENSG00000143553/ENSG00000149357/ENSG00000166189/ENSG00000100345/ENSG00000110395/ENSG00000092531/ENSG00000086730/ENSG00000129515/ENSG00000165714/ENSG00000127507/ENSG00000105851/ENSG00000254087/ENSG00000049245/ENSG00000128340/ENSG00000271605/ENSG00000254901/ENSG00000165025/ENSG00000154710/ENSG00000135441/ENSG00000077238/ENSG00000105649/ENSG00000182511/ENSG00000000938/ENSG00000170425/ENSG00000076944","C3__vs__C1_allD1dgetest.csv","GO"
GO.GOBP_INTERLEUKIN_1_PRODUCTION,"GOBP_INTERLEUKIN_1_PRODUCTION","GOBP_INTERLEUKIN_1_PRODUCTION",85,-0.413963486558596,-1.73332362530273,0.0013877874702617,0.0187133805160796,0.0147147237469266,1533,"tags=26%, list=11%, signal=23%","ENSG00000204397/ENSG00000011600/ENSG00000135077/ENSG00000141480/ENSG00000174130/ENSG00000096968/ENSG00000136869/ENSG00000142192/ENSG00000232810/ENSG00000172936/ENSG00000157017/ENSG00000198053/ENSG00000142405/ENSG00000163568/ENSG00000135046/ENSG00000115590/ENSG00000249437/ENSG00000021355/ENSG00000079385/ENSG00000136634/ENSG00000091106/ENSG00000187116","C3__vs__C1_allD1dgetest.csv","GO"
GO.GOBP_REGULATION_OF_BLOOD_PRESSURE,"GOBP_REGULATION_OF_BLOOD_PRESSURE","GOBP_REGULATION_OF_BLOOD_PRESSURE",89,-0.403026863076259,-1.70252130325075,0.00138971610085368,0.0187133805160796,0.0147147237469266,2114,"tags=33%, list=15%, signal=28%","ENSG00000120063/ENSG00000128165/ENSG00000117298/ENSG00000150630/ENSG00000198829/ENSG00000131979/ENSG00000169403/ENSG00000232810/ENSG00000125510/ENSG00000132170/ENSG00000134548/ENSG00000183044/ENSG00000140416/ENSG00000177674/ENSG00000137331/ENSG00000182197/ENSG00000137509/ENSG00000095303/ENSG00000138080/ENSG00000139567/ENSG00000108405/ENSG00000166507/ENSG00000148926/ENSG00000101188/ENSG00000132205/ENSG00000121064/ENSG00000133116/ENSG00000136160/ENSG00000185897","C3__vs__C1_allD1dgetest.csv","GO"
GO.GOBP_CARBOHYDRATE_BIOSYNTHETIC_PROCESS,"GOBP_CARBOHYDRATE_BIOSYNTHETIC_PROCESS","GOBP_CARBOHYDRATE_BIOSYNTHETIC_PROCESS",139,-0.359507091307501,-1.63047371129539,0.00138257949832115,0.0187133805160796,0.0147147237469266,2285,"tags=29%, list=16%, signal=24%","ENSG00000072062/ENSG00000095380/ENSG00000116678/ENSG00000108528/ENSG00000153201/ENSG00000115956/ENSG00000113580/ENSG00000148737/ENSG00000105329/ENSG00000196371/ENSG00000164850/ENSG00000169403/ENSG00000162688/ENSG00000105220/ENSG00000169764/ENSG00000109320/ENSG00000074800/ENSG00000115840/ENSG00000180767/ENSG00000141367/ENSG00000138798/ENSG00000235863/ENSG00000130766/ENSG00000079739/ENSG00000182197/ENSG00000173281/ENSG00000114480/ENSG00000157350/ENSG00000180549/ENSG00000171314/ENSG00000147408/ENSG00000196636/ENSG00000169826/ENSG00000132825/ENSG00000110080/ENSG00000166507/ENSG00000169299/ENSG00000142657/ENSG00000101188/ENSG00000163754","C3__vs__C1_allD1dgetest.csv","GO"
GO.GOBP_REGULATION_OF_CELLULAR_RESPONSE_TO_GROWTH_FACTOR_STIMULUS,"GOBP_REGULATION_OF_CELLULAR_RESPONSE_TO_GROWTH_FACTOR_STIMULUS","GOBP_REGULATION_OF_CELLULAR_RESPONSE_TO_GROWTH_FACTOR_STIMULUS",179,-0.339320260206544,-1.59806203569726,0.00136160280101148,0.0187133805160796,0.0147147237469266,2354,"tags=28%, list=17%, signal=24%","ENSG00000058668/ENSG00000140682/ENSG00000204389/ENSG00000064393/ENSG00000123610/ENSG00000198742/ENSG00000055163/ENSG00000127578/ENSG00000168036/ENSG00000114315/ENSG00000136603/ENSG00000143437/ENSG00000072401/ENSG00000150630/ENSG00000150093/ENSG00000129515/ENSG00000136158/ENSG00000168214/ENSG00000156642/ENSG00000177706/ENSG00000150457/ENSG00000137642/ENSG00000164576/ENSG00000049323/ENSG00000166333/ENSG00000125538/ENSG00000169554/ENSG00000137575/ENSG00000100644/ENSG00000132170/ENSG00000088832/ENSG00000138080/ENSG00000139567/ENSG00000051382/ENSG00000152684/ENSG00000168675/ENSG00000125845/ENSG00000135404/ENSG00000112290/ENSG00000106070/ENSG00000171236/ENSG00000196396/ENSG00000166147/ENSG00000163430/ENSG00000152804/ENSG00000140479/ENSG00000259207/ENSG00000166831/ENSG00000164056/ENSG00000053108/ENSG00000069869","C3__vs__C1_allD1dgetest.csv","GO"
GO.GOBP_DEPHOSPHORYLATION,"GOBP_DEPHOSPHORYLATION","GOBP_DEPHOSPHORYLATION",216,-0.32407356542655,-1.56400418778232,0.00135213444079583,0.0187133805160796,0.0147147237469266,3822,"tags=44%, list=27%, signal=33%","ENSG00000134575/ENSG00000150712/ENSG00000070190/ENSG00000197386/ENSG00000100614/ENSG00000078304/ENSG00000211456/ENSG00000179295/ENSG00000166912/ENSG00000275052/ENSG00000170836/ENSG00000155099/ENSG00000068971/ENSG00000110075/ENSG00000160014/ENSG00000162407/ENSG00000152127/ENSG00000138032/ENSG00000165140/ENSG00000132334/ENSG00000134318/ENSG00000132670/ENSG00000105520/ENSG00000131981/ENSG00000113575/ENSG00000221823/ENSG00000205423/ENSG00000119414/ENSG00000165458/ENSG00000108953/ENSG00000112640/ENSG00000066027/ENSG00000143420/ENSG00000108389/ENSG00000072803/ENSG00000105063/ENSG00000162836/ENSG00000127947/ENSG00000119383/ENSG00000171862/ENSG00000175354/ENSG00000166167/ENSG00000169410/ENSG00000164332/ENSG00000159082/ENSG00000082701/ENSG00000104695/ENSG00000112679/ENSG00000198668/ENSG00000166913/ENSG00000143851/ENSG00000067900/ENSG00000092020/ENSG00000133789/ENSG00000144579/ENSG00000166311/ENSG00000115956/ENSG00000108861/ENSG00000111679/ENSG00000058272/ENSG00000139505/ENSG00000081237/ENSG00000158828/ENSG00000100330/ENSG00000141298/ENSG00000105329/ENSG00000111110/ENSG00000107758/ENSG00000154127/ENSG00000213639/ENSG00000140575/ENSG00000149177/ENSG00000167065/ENSG00000079393/ENSG00000060069/ENSG00000155093/ENSG00000232810/ENSG00000129465/ENSG00000081913/ENSG00000111266/ENSG00000131042/ENSG00000187446/ENSG00000163082/ENSG00000123338/ENSG00000163932/ENSG00000134242/ENSG00000125845/ENSG00000084112/ENSG00000177628/ENSG00000196396/ENSG00000014257/ENSG00000112367/ENSG00000164088/ENSG00000213889/ENSG00000162551/ENSG00000164741","C3__vs__C1_allD1dgetest.csv","GO"
GO.GOBP_SULFUR_COMPOUND_METABOLIC_PROCESS,"GOBP_SULFUR_COMPOUND_METABOLIC_PROCESS","GOBP_SULFUR_COMPOUND_METABOLIC_PROCESS",218,-0.322940481496438,-1.56233959971072,0.00134589502018843,0.0187133805160796,0.0147147237469266,1863,"tags=22%, list=13%, signal=20%","ENSG00000158669/ENSG00000168765/ENSG00000121578/ENSG00000148737/ENSG00000146085/ENSG00000131238/ENSG00000131873/ENSG00000091140/ENSG00000125304/ENSG00000099998/ENSG00000175040/ENSG00000173757/ENSG00000139531/ENSG00000180767/ENSG00000137767/ENSG00000138413/ENSG00000064763/ENSG00000144746/ENSG00000131069/ENSG00000160200/ENSG00000182197/ENSG00000125430/ENSG00000062282/ENSG00000157350/ENSG00000151726/ENSG00000135596/ENSG00000147408/ENSG00000197601/ENSG00000114378/ENSG00000173083/ENSG00000148834/ENSG00000169826/ENSG00000196511/ENSG00000138801/ENSG00000170340/ENSG00000104687/ENSG00000181523/ENSG00000110080/ENSG00000173597/ENSG00000166507/ENSG00000128294/ENSG00000135677/ENSG00000023909/ENSG00000014257/ENSG00000124275/ENSG00000175806/ENSG00000111817/ENSG00000136160/ENSG00000178814","C3__vs__C1_allD1dgetest.csv","GO"
GO.GOBP_TISSUE_MIGRATION,"GOBP_TISSUE_MIGRATION","GOBP_TISSUE_MIGRATION",211,-0.318973329848134,-1.53594245026982,0.00135213444079583,0.0187133805160796,0.0147147237469266,2354,"tags=27%, list=17%, signal=22%","ENSG00000058668/ENSG00000067066/ENSG00000034152/ENSG00000067900/ENSG00000103769/ENSG00000248099/ENSG00000122694/ENSG00000125968/ENSG00000163874/ENSG00000121879/ENSG00000184292/ENSG00000100345/ENSG00000159346/ENSG00000150630/ENSG00000197943/ENSG00000150093/ENSG00000105329/ENSG00000127831/ENSG00000112658/ENSG00000108518/ENSG00000163513/ENSG00000105220/ENSG00000213906/ENSG00000030582/ENSG00000105851/ENSG00000114209/ENSG00000169554/ENSG00000232810/ENSG00000100644/ENSG00000113140/ENSG00000116977/ENSG00000138798/ENSG00000132170/ENSG00000115310/ENSG00000163993/ENSG00000137509/ENSG00000139567/ENSG00000114378/ENSG00000127603/ENSG00000051382/ENSG00000135046/ENSG00000171236/ENSG00000106799/ENSG00000163430/ENSG00000259207/ENSG00000196189/ENSG00000112062/ENSG00000163220/ENSG00000112333/ENSG00000168615/ENSG00000079385/ENSG00000138772/ENSG00000138061/ENSG00000100985/ENSG00000116717/ENSG00000163221","C3__vs__C1_allD1dgetest.csv","GO"
GO.GOBP_CANONICAL_NF_KAPPAB_SIGNAL_TRANSDUCTION,"GOBP_CANONICAL_NF_KAPPAB_SIGNAL_TRANSDUCTION","GOBP_CANONICAL_NF_KAPPAB_SIGNAL_TRANSDUCTION",245,-0.311401994649044,-1.52282622897724,0.00136425648021828,0.0187133805160796,0.0147147237469266,3475,"tags=37%, list=25%, signal=28%","ENSG00000138032/ENSG00000100292/ENSG00000168329/ENSG00000171302/ENSG00000137462/ENSG00000134318/ENSG00000132274/ENSG00000168884/ENSG00000003402/ENSG00000100393/ENSG00000142867/ENSG00000214078/ENSG00000147649/ENSG00000175104/ENSG00000166501/ENSG00000177576/ENSG00000143369/ENSG00000072803/ENSG00000132024/ENSG00000073331/ENSG00000198909/ENSG00000086666/ENSG00000103490/ENSG00000166167/ENSG00000121236/ENSG00000168421/ENSG00000136560/ENSG00000088888/ENSG00000069399/ENSG00000092529/ENSG00000151651/ENSG00000204498/ENSG00000198160/ENSG00000165233/ENSG00000135218/ENSG00000110330/ENSG00000196781/ENSG00000213341/ENSG00000067560/ENSG00000101782/ENSG00000197885/ENSG00000067182/ENSG00000127666/ENSG00000067900/ENSG00000104856/ENSG00000118503/ENSG00000150455/ENSG00000163874/ENSG00000189067/ENSG00000198001/ENSG00000162924/ENSG00000158828/ENSG00000198121/ENSG00000197943/ENSG00000105329/ENSG00000100906/ENSG00000101265/ENSG00000204397/ENSG00000141480/ENSG00000174130/ENSG00000171206/ENSG00000109320/ENSG00000166333/ENSG00000125538/ENSG00000101558/ENSG00000169756/ENSG00000136869/ENSG00000232810/ENSG00000100097/ENSG00000172936/ENSG00000163512/ENSG00000121060/ENSG00000134070/ENSG00000088832/ENSG00000205846/ENSG00000134248/ENSG00000145901/ENSG00000111640/ENSG00000137312/ENSG00000012223/ENSG00000132589/ENSG00000198053/ENSG00000145365/ENSG00000142405/ENSG00000119408/ENSG00000138821/ENSG00000213889/ENSG00000136160/ENSG00000166527/ENSG00000163221","C3__vs__C1_allD1dgetest.csv","GO"
GO.GOBP_RESPONSE_TO_OXIDATIVE_STRESS,"GOBP_RESPONSE_TO_OXIDATIVE_STRESS","GOBP_RESPONSE_TO_OXIDATIVE_STRESS",301,-0.295403666934637,-1.48240754839681,0.00135291843834557,0.0187133805160796,0.0147147237469266,2618,"tags=25%, list=19%, signal=21%","ENSG00000068903/ENSG00000104695/ENSG00000107438/ENSG00000089159/ENSG00000135218/ENSG00000213341/ENSG00000172939/ENSG00000197442/ENSG00000080815/ENSG00000204389/ENSG00000204388/ENSG00000040341/ENSG00000118503/ENSG00000116016/ENSG00000111912/ENSG00000102882/ENSG00000163874/ENSG00000228716/ENSG00000126432/ENSG00000086288/ENSG00000143437/ENSG00000135241/ENSG00000100030/ENSG00000271303/ENSG00000158828/ENSG00000028116/ENSG00000136810/ENSG00000147813/ENSG00000164751/ENSG00000131979/ENSG00000165672/ENSG00000136827/ENSG00000148218/ENSG00000096968/ENSG00000132356/ENSG00000204472/ENSG00000114209/ENSG00000142192/ENSG00000197930/ENSG00000185272/ENSG00000100644/ENSG00000138413/ENSG00000121691/ENSG00000121060/ENSG00000129465/ENSG00000144746/ENSG00000182150/ENSG00000130766/ENSG00000110931/ENSG00000006534/ENSG00000175471/ENSG00000174099/ENSG00000140416/ENSG00000008394/ENSG00000095303/ENSG00000134824/ENSG00000114378/ENSG00000163932/ENSG00000104687/ENSG00000240583/ENSG00000012779/ENSG00000198053/ENSG00000054356/ENSG00000115607/ENSG00000023909/ENSG00000188786/ENSG00000175806/ENSG00000085491/ENSG00000142185/ENSG00000068001/ENSG00000168615/ENSG00000112299/ENSG00000138061/ENSG00000100985/ENSG00000019991/ENSG00000257017","C3__vs__C1_allD1dgetest.csv","GO"
GO.GOBP_PROTEIN_LOCALIZATION_TO_LYSOSOME,"GOBP_PROTEIN_LOCALIZATION_TO_LYSOSOME","GOBP_PROTEIN_LOCALIZATION_TO_LYSOSOME",49,-0.487194500485722,-1.81888773744648,0.00143295803480041,0.0188274764016832,0.0148044397357547,2029,"tags=31%, list=14%, signal=26%","ENSG00000149357/ENSG00000132842/ENSG00000162511/ENSG00000155876/ENSG00000137642/ENSG00000104497/ENSG00000143952/ENSG00000118855/ENSG00000168297/ENSG00000134248/ENSG00000115310/ENSG00000120885/ENSG00000134243/ENSG00000077585/ENSG00000069869","C3__vs__C1_allD1dgetest.csv","GO"
GO.GOBP_NEGATIVE_REGULATION_OF_PHAGOCYTOSIS,"GOBP_NEGATIVE_REGULATION_OF_PHAGOCYTOSIS","GOBP_NEGATIVE_REGULATION_OF_PHAGOCYTOSIS",20,-0.632122007148603,-1.90998829743259,0.00143973673385438,0.0188583362339018,0.0148287054693342,2385,"tags=65%, list=17%, signal=54%","ENSG00000155099/ENSG00000057663/ENSG00000137462/ENSG00000103653/ENSG00000144848/ENSG00000064666/ENSG00000132718/ENSG00000105329/ENSG00000188313/ENSG00000198053/ENSG00000186074/ENSG00000135636/ENSG00000112335","C3__vs__C1_allD1dgetest.csv","GO"
GO.GOBP_CHROMOSOME_SEGREGATION,"GOBP_CHROMOSOME_SEGREGATION","GOBP_CHROMOSOME_SEGREGATION",362,0.272310298816821,1.41451289224149,0.00147804054054054,0.0193006704941137,0.0151765221792668,4142,"tags=35%, list=29%, signal=25%","ENSG00000185909/ENSG00000080986/ENSG00000136492/ENSG00000139734/ENSG00000275835/ENSG00000250254/ENSG00000101447/ENSG00000175643/ENSG00000156970/ENSG00000123485/ENSG00000151849/ENSG00000100162/ENSG00000159055/ENSG00000101057/ENSG00000144554/ENSG00000123219/ENSG00000183765/ENSG00000184661/ENSG00000161888/ENSG00000126215/ENSG00000100918/ENSG00000153044/ENSG00000167513/ENSG00000164114/ENSG00000058804/ENSG00000163611/ENSG00000153107/ENSG00000154839/ENSG00000258724/ENSG00000164828/ENSG00000079616/ENSG00000159433/ENSG00000121621/ENSG00000145919/ENSG00000071539/ENSG00000276043/ENSG00000205683/ENSG00000085415/ENSG00000249115/ENSG00000179041/ENSG00000179051/ENSG00000070950/ENSG00000112029/ENSG00000025770/ENSG00000149636/ENSG00000100814/ENSG00000237649/ENSG00000163104/ENSG00000129810/ENSG00000135476/ENSG00000142856/ENSG00000164934/ENSG00000184445/ENSG00000113810/ENSG00000104884/ENSG00000012048/ENSG00000186166/ENSG00000131351/ENSG00000180096/ENSG00000136819/ENSG00000163808/ENSG00000020922/ENSG00000121152/ENSG00000094804/ENSG00000138160/ENSG00000169689/ENSG00000167702/ENSG00000130024/ENSG00000151725/ENSG00000151503/ENSG00000175305/ENSG00000119684/ENSG00000204410/ENSG00000137812/ENSG00000141696/ENSG00000126226/ENSG00000117650/ENSG00000123473/ENSG00000171320/ENSG00000131470/ENSG00000134690/ENSG00000112941/ENSG00000144535/ENSG00000138411/ENSG00000137807/ENSG00000146670/ENSG00000148335/ENSG00000156876/ENSG00000175063/ENSG00000143228/ENSG00000040275/ENSG00000000460/ENSG00000178295/ENSG00000088325/ENSG00000169679/ENSG00000164109/ENSG00000136518/ENSG00000186185/ENSG00000136824/ENSG00000120334/ENSG00000137822/ENSG00000214367/ENSG00000108961/ENSG00000105173/ENSG00000204371/ENSG00000152253/ENSG00000188312/ENSG00000203760/ENSG00000109805/ENSG00000107949/ENSG00000126787/ENSG00000131747/ENSG00000112742/ENSG00000149273/ENSG00000142945/ENSG00000132341/ENSG00000120253/ENSG00000149639/ENSG00000159374/ENSG00000114346/ENSG00000166451/ENSG00000037042/ENSG00000137804/ENSG00000198887/ENSG00000066279/ENSG00000102901/ENSG00000090273","C3__vs__C1_allD1dgetest.csv","GO"
GO.GOBP_INORGANIC_ION_HOMEOSTASIS,"GOBP_INORGANIC_ION_HOMEOSTASIS","GOBP_INORGANIC_ION_HOMEOSTASIS",306,-0.295194143860778,-1.48383198606525,0.00154948673251985,0.0201717584719786,0.0158614769335687,3203,"tags=33%, list=23%, signal=26%","ENSG00000169860/ENSG00000074370/ENSG00000086232/ENSG00000131504/ENSG00000133112/ENSG00000060237/ENSG00000072954/ENSG00000136867/ENSG00000120899/ENSG00000110719/ENSG00000166501/ENSG00000108953/ENSG00000030110/ENSG00000197043/ENSG00000169704/ENSG00000167323/ENSG00000165915/ENSG00000123700/ENSG00000139644/ENSG00000127954/ENSG00000105971/ENSG00000162946/ENSG00000092529/ENSG00000140939/ENSG00000180694/ENSG00000162972/ENSG00000198668/ENSG00000108588/ENSG00000120519/ENSG00000080815/ENSG00000058668/ENSG00000051523/ENSG00000072062/ENSG00000136868/ENSG00000140199/ENSG00000135766/ENSG00000170385/ENSG00000073921/ENSG00000116016/ENSG00000165678/ENSG00000123104/ENSG00000111679/ENSG00000029364/ENSG00000156026/ENSG00000075142/ENSG00000086300/ENSG00000132842/ENSG00000018280/ENSG00000146828/ENSG00000081237/ENSG00000197943/ENSG00000114573/ENSG00000183826/ENSG00000105329/ENSG00000159720/ENSG00000156642/ENSG00000164850/ENSG00000154127/ENSG00000140090/ENSG00000185245/ENSG00000175538/ENSG00000111199/ENSG00000198225/ENSG00000254087/ENSG00000118564/ENSG00000107745/ENSG00000142192/ENSG00000197930/ENSG00000119929/ENSG00000165650/ENSG00000100644/ENSG00000143952/ENSG00000059377/ENSG00000134548/ENSG00000134851/ENSG00000088832/ENSG00000090020/ENSG00000182197/ENSG00000064270/ENSG00000148834/ENSG00000051382/ENSG00000138449/ENSG00000197993/ENSG00000113448/ENSG00000108405/ENSG00000138821/ENSG00000163823/ENSG00000259207/ENSG00000133657/ENSG00000163220/ENSG00000142185/ENSG00000068001/ENSG00000178719/ENSG00000143546/ENSG00000079215/ENSG00000101188/ENSG00000162551/ENSG00000133116/ENSG00000136160/ENSG00000156113/ENSG00000108950/ENSG00000173578","C3__vs__C1_allD1dgetest.csv","GO"
GO.GOBP_MORPHOGENESIS_OF_AN_EPITHELIAL_SHEET,"GOBP_MORPHOGENESIS_OF_AN_EPITHELIAL_SHEET","GOBP_MORPHOGENESIS_OF_AN_EPITHELIAL_SHEET",43,-0.505571377962679,-1.83752655948873,0.00161192826919202,0.0205448462333845,0.0161548436685491,2756,"tags=40%, list=20%, signal=32%","ENSG00000138448/ENSG00000171862/ENSG00000067560/ENSG00000138639/ENSG00000082781/ENSG00000150093/ENSG00000136827/ENSG00000112658/ENSG00000196588/ENSG00000114209/ENSG00000101384/ENSG00000136167/ENSG00000139567/ENSG00000171236/ENSG00000259207/ENSG00000026508/ENSG00000079385","C3__vs__C1_allD1dgetest.csv","GO"
GO.GOBP_NEGATIVE_REGULATION_OF_ENDOCYTOSIS,"GOBP_NEGATIVE_REGULATION_OF_ENDOCYTOSIS","GOBP_NEGATIVE_REGULATION_OF_ENDOCYTOSIS",55,-0.478199383453144,-1.83685067478658,0.00160965794768612,0.0205448462333845,0.0161548436685491,2756,"tags=44%, list=20%, signal=35%","ENSG00000138448/ENSG00000107331/ENSG00000076513/ENSG00000103653/ENSG00000080815/ENSG00000073921/ENSG00000100266/ENSG00000144848/ENSG00000064666/ENSG00000132718/ENSG00000105329/ENSG00000100599/ENSG00000148356/ENSG00000137575/ENSG00000154710/ENSG00000175471/ENSG00000163956/ENSG00000188313/ENSG00000198053/ENSG00000186074/ENSG00000259207/ENSG00000135636/ENSG00000112335/ENSG00000169174","C3__vs__C1_allD1dgetest.csv","GO"
GO.GOBP_CELL_SURFACE_PATTERN_RECOGNITION_RECEPTOR_SIGNALING_PATHWAY,"GOBP_CELL_SURFACE_PATTERN_RECOGNITION_RECEPTOR_SIGNALING_PATHWAY","GOBP_CELL_SURFACE_PATTERN_RECOGNITION_RECEPTOR_SIGNALING_PATHWAY",59,-0.462204093532652,-1.79917268342418,0.00160836349014877,0.0205448462333845,0.0161548436685491,3400,"tags=54%, list=24%, signal=41%","ENSG00000068079/ENSG00000123609/ENSG00000137462/ENSG00000168884/ENSG00000175104/ENSG00000154589/ENSG00000145675/ENSG00000239998/ENSG00000107560/ENSG00000106052/ENSG00000213341/ENSG00000051523/ENSG00000127666/ENSG00000118503/ENSG00000150455/ENSG00000170458/ENSG00000085265/ENSG00000198001/ENSG00000100906/ENSG00000174130/ENSG00000254087/ENSG00000198961/ENSG00000136869/ENSG00000172936/ENSG00000134070/ENSG00000126262/ENSG00000174125/ENSG00000134242/ENSG00000137312/ENSG00000012223/ENSG00000187554/ENSG00000155629","C3__vs__C1_allD1dgetest.csv","GO"
GO.GOBP_PHOSPHOLIPID_TRANSPORT,"GOBP_PHOSPHOLIPID_TRANSPORT","GOBP_PHOSPHOLIPID_TRANSPORT",69,-0.430055903478549,-1.72830549820885,0.0016073940124573,0.0205448462333845,0.0161548436685491,2404,"tags=32%, list=17%, signal=27%","ENSG00000166471/ENSG00000122490/ENSG00000112697/ENSG00000141179/ENSG00000091039/ENSG00000166377/ENSG00000130270/ENSG00000198925/ENSG00000100979/ENSG00000101558/ENSG00000068650/ENSG00000130164/ENSG00000113163/ENSG00000163932/ENSG00000139433/ENSG00000260903/ENSG00000188313/ENSG00000104043/ENSG00000058063/ENSG00000087237/ENSG00000054793/ENSG00000183578","C3__vs__C1_allD1dgetest.csv","GO"
GO.GOBP_TUMOR_NECROSIS_FACTOR_MEDIATED_SIGNALING_PATHWAY,"GOBP_TUMOR_NECROSIS_FACTOR_MEDIATED_SIGNALING_PATHWAY","GOBP_TUMOR_NECROSIS_FACTOR_MEDIATED_SIGNALING_PATHWAY",91,-0.399811344473763,-1.69358365039599,0.00159457843332669,0.0205448462333845,0.0161548436685491,2728,"tags=35%, list=19%, signal=29%","ENSG00000175354/ENSG00000103490/ENSG00000136560/ENSG00000104695/ENSG00000140939/ENSG00000110330/ENSG00000213341/ENSG00000197885/ENSG00000204389/ENSG00000067182/ENSG00000204388/ENSG00000118503/ENSG00000129235/ENSG00000163349/ENSG00000100906/ENSG00000162511/ENSG00000155876/ENSG00000204397/ENSG00000096968/ENSG00000166333/ENSG00000100697/ENSG00000169756/ENSG00000232810/ENSG00000165025/ENSG00000174516/ENSG00000182197/ENSG00000138600/ENSG00000145365/ENSG00000102524/ENSG00000163568/ENSG00000249437/ENSG00000118113","C3__vs__C1_allD1dgetest.csv","GO"
GO.GOBP_PROTEIN_TARGETING_TO_MEMBRANE,"GOBP_PROTEIN_TARGETING_TO_MEMBRANE","GOBP_PROTEIN_TARGETING_TO_MEMBRANE",92,-0.391810768350443,-1.66410863026653,0.00159203980099502,0.0205448462333845,0.0161548436685491,2290,"tags=26%, list=16%, signal=22%","ENSG00000239857/ENSG00000008952/ENSG00000100883/ENSG00000101421/ENSG00000144848/ENSG00000115020/ENSG00000104219/ENSG00000147533/ENSG00000140319/ENSG00000164885/ENSG00000160446/ENSG00000180509/ENSG00000137575/ENSG00000168958/ENSG00000154710/ENSG00000187446/ENSG00000160255/ENSG00000163812/ENSG00000120725/ENSG00000197860/ENSG00000169896/ENSG00000180776/ENSG00000148175/ENSG00000163958","C3__vs__C1_allD1dgetest.csv","GO"
GO.GOBP_POSITIVE_REGULATION_OF_NF_KAPPAB_TRANSCRIPTION_FACTOR_ACTIVITY,"GOBP_POSITIVE_REGULATION_OF_NF_KAPPAB_TRANSCRIPTION_FACTOR_ACTIVITY","GOBP_POSITIVE_REGULATION_OF_NF_KAPPAB_TRANSCRIPTION_FACTOR_ACTIVITY",106,-0.38210952214626,-1.65941586665799,0.00159808230123851,0.0205448462333845,0.0161548436685491,2698,"tags=33%, list=19%, signal=27%","ENSG00000103490/ENSG00000121236/ENSG00000162711/ENSG00000092529/ENSG00000116584/ENSG00000213341/ENSG00000204389/ENSG00000204388/ENSG00000176463/ENSG00000100902/ENSG00000150455/ENSG00000105887/ENSG00000197943/ENSG00000165672/ENSG00000204397/ENSG00000171206/ENSG00000125538/ENSG00000136869/ENSG00000232810/ENSG00000172936/ENSG00000121060/ENSG00000129465/ENSG00000134070/ENSG00000134248/ENSG00000196083/ENSG00000115604/ENSG00000012223/ENSG00000163568/ENSG00000090376/ENSG00000115607/ENSG00000120885/ENSG00000163220/ENSG00000143546/ENSG00000091106/ENSG00000163221","C3__vs__C1_allD1dgetest.csv","GO"
GO.GOBP_VIRION_ASSEMBLY,"GOBP_VIRION_ASSEMBLY","GOBP_VIRION_ASSEMBLY",31,-0.551221926730406,-1.85902632417262,0.00162700833841773,0.020675147751177,0.0162573024859965,4204,"tags=61%, list=30%, signal=43%","ENSG00000167987/ENSG00000130724/ENSG00000125875/ENSG00000074319/ENSG00000115561/ENSG00000155975/ENSG00000170248/ENSG00000086065/ENSG00000131165/ENSG00000119541/ENSG00000176108/ENSG00000172780/ENSG00000101421/ENSG00000174903/ENSG00000138069/ENSG00000148356/ENSG00000083937/ENSG00000196814/ENSG00000069869","C3__vs__C1_allD1dgetest.csv","GO"
GO.GOBP_CARBOHYDRATE_PHOSPHORYLATION,"GOBP_CARBOHYDRATE_PHOSPHORYLATION","GOBP_CARBOHYDRATE_PHOSPHORYLATION",20,-0.627002941974071,-1.89452078567604,0.00164541341011929,0.020846800258565,0.016392276454196,1651,"tags=30%, list=12%, signal=27%","ENSG00000114268/ENSG00000172456/ENSG00000159399/ENSG00000160883/ENSG00000123836/ENSG00000170525","C3__vs__C1_allD1dgetest.csv","GO"
GO.GOBP_C21_STEROID_HORMONE_METABOLIC_PROCESS,"GOBP_C21_STEROID_HORMONE_METABOLIC_PROCESS","GOBP_C21_STEROID_HORMONE_METABOLIC_PROCESS",18,-0.666911471437623,-1.95842534219995,0.00165631469979296,0.020860744606564,0.0164032411876101,641,"tags=44%, list=5%, signal=42%","ENSG00000173757/ENSG00000196139/ENSG00000125845/ENSG00000148926/ENSG00000187134/ENSG00000073737/ENSG00000100300/ENSG00000136160","C3__vs__C1_allD1dgetest.csv","GO"
GO.GOBP_SYNAPTIC_VESICLE_CYTOSKELETAL_TRANSPORT,"GOBP_SYNAPTIC_VESICLE_CYTOSKELETAL_TRANSPORT","GOBP_SYNAPTIC_VESICLE_CYTOSKELETAL_TRANSPORT",18,-0.655603044894395,-1.92521747268329,0.00165631469979296,0.020860744606564,0.0164032411876101,2958,"tags=61%, list=21%, signal=48%","ENSG00000104164/ENSG00000196072/ENSG00000188428/ENSG00000143553/ENSG00000132842/ENSG00000165714/ENSG00000177879/ENSG00000135441/ENSG00000157823/ENSG00000054523/ENSG00000103723","C3__vs__C1_allD1dgetest.csv","GO"
GO.GOBP_REGULATION_OF_LEUKOCYTE_MEDIATED_IMMUNITY,"GOBP_REGULATION_OF_LEUKOCYTE_MEDIATED_IMMUNITY","GOBP_REGULATION_OF_LEUKOCYTE_MEDIATED_IMMUNITY",202,-0.318334173246176,-1.52228449691497,0.00174961119751166,0.0219707813209651,0.017276086347111,1544,"tags=28%, list=11%, signal=25%","ENSG00000117322/ENSG00000127666/ENSG00000116670/ENSG00000133246/ENSG00000161955/ENSG00000163251/ENSG00000111679/ENSG00000141968/ENSG00000105205/ENSG00000081237/ENSG00000197943/ENSG00000105329/ENSG00000107758/ENSG00000169403/ENSG00000066336/ENSG00000011600/ENSG00000185896/ENSG00000127507/ENSG00000135077/ENSG00000141480/ENSG00000173757/ENSG00000254087/ENSG00000196843/ENSG00000153029/ENSG00000125538/ENSG00000136869/ENSG00000232810/ENSG00000128340/ENSG00000165025/ENSG00000129465/ENSG00000154710/ENSG00000171777/ENSG00000115594/ENSG00000180549/ENSG00000123338/ENSG00000105639/ENSG00000113916/ENSG00000115604/ENSG00000160255/ENSG00000077238/ENSG00000182511/ENSG00000000938/ENSG00000197721/ENSG00000115607/ENSG00000256660/ENSG00000170425/ENSG00000150337/ENSG00000196352/ENSG00000130202/ENSG00000120217/ENSG00000169896/ENSG00000076944/ENSG00000203710/ENSG00000079385/ENSG00000118520/ENSG00000136634/ENSG00000204936","C3__vs__C1_allD1dgetest.csv","GO"
GO.GOBP_CALCIUM_ION_HOMEOSTASIS,"GOBP_CALCIUM_ION_HOMEOSTASIS","GOBP_CALCIUM_ION_HOMEOSTASIS",183,-0.33145528689471,-1.56408125036693,0.00175644028103044,0.0219916655186665,0.0172925080299592,3203,"tags=37%, list=23%, signal=29%","ENSG00000169860/ENSG00000074370/ENSG00000131504/ENSG00000133112/ENSG00000072954/ENSG00000120899/ENSG00000110719/ENSG00000166501/ENSG00000108953/ENSG00000030110/ENSG00000197043/ENSG00000169704/ENSG00000167323/ENSG00000139644/ENSG00000105971/ENSG00000162946/ENSG00000092529/ENSG00000140939/ENSG00000180694/ENSG00000162972/ENSG00000198668/ENSG00000108588/ENSG00000120519/ENSG00000080815/ENSG00000058668/ENSG00000051523/ENSG00000072062/ENSG00000170385/ENSG00000165678/ENSG00000123104/ENSG00000111679/ENSG00000156026/ENSG00000075142/ENSG00000086300/ENSG00000081237/ENSG00000197943/ENSG00000105329/ENSG00000156642/ENSG00000164850/ENSG00000154127/ENSG00000140090/ENSG00000185245/ENSG00000111199/ENSG00000198225/ENSG00000254087/ENSG00000107745/ENSG00000142192/ENSG00000197930/ENSG00000165650/ENSG00000143952/ENSG00000134851/ENSG00000088832/ENSG00000064270/ENSG00000148834/ENSG00000051382/ENSG00000197993/ENSG00000113448/ENSG00000108405/ENSG00000163823/ENSG00000259207/ENSG00000133657/ENSG00000142185/ENSG00000178719/ENSG00000101188/ENSG00000162551/ENSG00000133116/ENSG00000108950/ENSG00000173578","C3__vs__C1_allD1dgetest.csv","GO"
GO.GOBP_NEGATIVE_REGULATION_OF_DEFENSE_RESPONSE,"GOBP_NEGATIVE_REGULATION_OF_DEFENSE_RESPONSE","GOBP_NEGATIVE_REGULATION_OF_DEFENSE_RESPONSE",193,-0.330402583241655,-1.56900291729148,0.00176297747306562,0.022008783292787,0.017305968094918,2020,"tags=25%, list=14%, signal=22%","ENSG00000170185/ENSG00000111679/ENSG00000164924/ENSG00000143437/ENSG00000081237/ENSG00000110042/ENSG00000111684/ENSG00000137193/ENSG00000132718/ENSG00000105329/ENSG00000164850/ENSG00000135077/ENSG00000141480/ENSG00000030582/ENSG00000254087/ENSG00000109320/ENSG00000140564/ENSG00000069329/ENSG00000129667/ENSG00000165025/ENSG00000132170/ENSG00000130164/ENSG00000154710/ENSG00000137331/ENSG00000101336/ENSG00000128271/ENSG00000163932/ENSG00000157017/ENSG00000184557/ENSG00000012779/ENSG00000171049/ENSG00000000938/ENSG00000198053/ENSG00000142405/ENSG00000090376/ENSG00000177628/ENSG00000256660/ENSG00000138821/ENSG00000103175/ENSG00000112062/ENSG00000142512/ENSG00000077984/ENSG00000008438/ENSG00000203710/ENSG00000079385/ENSG00000118520/ENSG00000136634/ENSG00000019991/ENSG00000137869","C3__vs__C1_allD1dgetest.csv","GO"
GO.GOBP_MONONUCLEAR_CELL_MIGRATION,"GOBP_MONONUCLEAR_CELL_MIGRATION","GOBP_MONONUCLEAR_CELL_MIGRATION",160,-0.348146727118915,-1.61304200530392,0.00177060790871533,0.0220394089690092,0.0173300497067243,1868,"tags=29%, list=13%, signal=25%","ENSG00000010278/ENSG00000100030/ENSG00000064666/ENSG00000160593/ENSG00000143322/ENSG00000105329/ENSG00000217555/ENSG00000106366/ENSG00000196371/ENSG00000163464/ENSG00000070831/ENSG00000111199/ENSG00000149177/ENSG00000105851/ENSG00000254087/ENSG00000178209/ENSG00000163737/ENSG00000204472/ENSG00000142192/ENSG00000232810/ENSG00000137845/ENSG00000161921/ENSG00000197405/ENSG00000129465/ENSG00000165731/ENSG00000183018/ENSG00000182197/ENSG00000180549/ENSG00000138080/ENSG00000170989/ENSG00000012779/ENSG00000166086/ENSG00000171049/ENSG00000198053/ENSG00000142405/ENSG00000135046/ENSG00000177628/ENSG00000163823/ENSG00000117115/ENSG00000259207/ENSG00000171860/ENSG00000142185/ENSG00000099377/ENSG00000136160/ENSG00000163221/ENSG00000137869","C3__vs__C1_allD1dgetest.csv","GO"
GO.GOBP_NUCLEOSIDE_PHOSPHATE_CATABOLIC_PROCESS,"GOBP_NUCLEOSIDE_PHOSPHATE_CATABOLIC_PROCESS","GOBP_NUCLEOSIDE_PHOSPHATE_CATABOLIC_PROCESS",130,-0.35810266806163,-1.6077621335298,0.00178465199286139,0.0221494563662127,0.0174165822841775,1395,"tags=18%, list=10%, signal=17%","ENSG00000068024/ENSG00000105220/ENSG00000159399/ENSG00000074800/ENSG00000188641/ENSG00000132356/ENSG00000142192/ENSG00000100644/ENSG00000079739/ENSG00000149925/ENSG00000137331/ENSG00000171314/ENSG00000111640/ENSG00000067225/ENSG00000113448/ENSG00000183696/ENSG00000134333/ENSG00000133805/ENSG00000100024/ENSG00000160883/ENSG00000123836/ENSG00000112299/ENSG00000172594/ENSG00000198018","C3__vs__C1_allD1dgetest.csv","GO"
GO.GOBP_NEGATIVE_REGULATION_OF_CYSTEINE_TYPE_ENDOPEPTIDASE_ACTIVITY,"GOBP_NEGATIVE_REGULATION_OF_CYSTEINE_TYPE_ENDOPEPTIDASE_ACTIVITY","GOBP_NEGATIVE_REGULATION_OF_CYSTEINE_TYPE_ENDOPEPTIDASE_ACTIVITY",44,-0.497745438681984,-1.81996940679659,0.00181195892893094,0.0222933790764712,0.017529751731063,2631,"tags=36%, list=19%, signal=30%","ENSG00000105993/ENSG00000140939/ENSG00000170242/ENSG00000129355/ENSG00000117676/ENSG00000204397/ENSG00000153113/ENSG00000232810/ENSG00000134248/ENSG00000012223/ENSG00000240583/ENSG00000154447/ENSG00000026508/ENSG00000249437/ENSG00000077984/ENSG00000100985","C3__vs__C1_allD1dgetest.csv","GO"
GO.GOBP_NEGATIVE_REGULATION_OF_PROTEIN_SERINE_THREONINE_KINASE_ACTIVITY,"GOBP_NEGATIVE_REGULATION_OF_PROTEIN_SERINE_THREONINE_KINASE_ACTIVITY","GOBP_NEGATIVE_REGULATION_OF_PROTEIN_SERINE_THREONINE_KINASE_ACTIVITY",68,-0.433756803477117,-1.73892345521088,0.00180940892641737,0.0222933790764712,0.017529751731063,1671,"tags=29%, list=12%, signal=26%","ENSG00000136158/ENSG00000150457/ENSG00000149177/ENSG00000254087/ENSG00000125538/ENSG00000005249/ENSG00000188191/ENSG00000132170/ENSG00000108946/ENSG00000163932/ENSG00000134242/ENSG00000125845/ENSG00000114302/ENSG00000090376/ENSG00000177628/ENSG00000196396/ENSG00000152804/ENSG00000164056/ENSG00000068001/ENSG00000116717","C3__vs__C1_allD1dgetest.csv","GO"
GO.GOBP_T_CELL_RECEPTOR_SIGNALING_PATHWAY,"GOBP_T_CELL_RECEPTOR_SIGNALING_PATHWAY","GOBP_T_CELL_RECEPTOR_SIGNALING_PATHWAY",128,0.365344025661205,1.66640573627971,0.00181013676588898,0.0222933790764712,0.017529751731063,3062,"tags=38%, list=22%, signal=30%","ENSG00000179344/ENSG00000182389/ENSG00000196126/ENSG00000223865/ENSG00000026950/ENSG00000213658/ENSG00000186470/ENSG00000124508/ENSG00000124549/ENSG00000211689/ENSG00000111801/ENSG00000227191/ENSG00000010810/ENSG00000107485/ENSG00000153563/ENSG00000160654/ENSG00000172116/ENSG00000211751/ENSG00000141293/ENSG00000163599/ENSG00000167535/ENSG00000070785/ENSG00000277734/ENSG00000198851/ENSG00000117281/ENSG00000172673/ENSG00000074966/ENSG00000174775/ENSG00000115085/ENSG00000211772/ENSG00000167286/ENSG00000114423/ENSG00000054148/ENSG00000160185/ENSG00000124181/ENSG00000198821/ENSG00000113303/ENSG00000117228/ENSG00000211829/ENSG00000131378/ENSG00000163519/ENSG00000135426/ENSG00000113263/ENSG00000105287/ENSG00000182866/ENSG00000196839/ENSG00000110651/ENSG00000206503","C3__vs__C1_allD1dgetest.csv","GO"
GO.GOBP_REGULATION_OF_STEROID_HORMONE_SECRETION,"GOBP_REGULATION_OF_STEROID_HORMONE_SECRETION","GOBP_REGULATION_OF_STEROID_HORMONE_SECRETION",13,-0.726001767923077,-1.95577068731493,0.00185452297547909,0.0227513092409639,0.0178898318277673,648,"tags=31%, list=5%, signal=29%","ENSG00000157017/ENSG00000100300/ENSG00000104918/ENSG00000137869","C3__vs__C1_allD1dgetest.csv","GO"
GO.GOBP_CELL_SURFACE_RECEPTOR_PROTEIN_TYROSINE_KINASE_SIGNALING_PATHWAY,"GOBP_CELL_SURFACE_RECEPTOR_PROTEIN_TYROSINE_KINASE_SIGNALING_PATHWAY","GOBP_CELL_SURFACE_RECEPTOR_PROTEIN_TYROSINE_KINASE_SIGNALING_PATHWAY",385,-0.273845620996743,-1.41322873958867,0.00189537528430629,0.0229875002429968,0.0180755537684631,2088,"tags=24%, list=15%, signal=21%","ENSG00000168036/ENSG00000213625/ENSG00000177885/ENSG00000102882/ENSG00000172500/ENSG00000137218/ENSG00000108861/ENSG00000141968/ENSG00000121879/ENSG00000091039/ENSG00000143437/ENSG00000100030/ENSG00000136754/ENSG00000159346/ENSG00000143322/ENSG00000150630/ENSG00000150093/ENSG00000110395/ENSG00000105329/ENSG00000129515/ENSG00000136158/ENSG00000108061/ENSG00000168214/ENSG00000156642/ENSG00000177706/ENSG00000127831/ENSG00000137642/ENSG00000164850/ENSG00000154127/ENSG00000150594/ENSG00000140575/ENSG00000149177/ENSG00000173757/ENSG00000254087/ENSG00000096968/ENSG00000177879/ENSG00000125538/ENSG00000132356/ENSG00000150347/ENSG00000160410/ENSG00000117984/ENSG00000129667/ENSG00000100644/ENSG00000196814/ENSG00000165025/ENSG00000138798/ENSG00000144118/ENSG00000054598/ENSG00000115457/ENSG00000154710/ENSG00000103994/ENSG00000165731/ENSG00000100485/ENSG00000182197/ENSG00000115310/ENSG00000180549/ENSG00000101336/ENSG00000105639/ENSG00000138080/ENSG00000101213/ENSG00000146094/ENSG00000163932/ENSG00000157017/ENSG00000085719/ENSG00000051382/ENSG00000160685/ENSG00000184557/ENSG00000182580/ENSG00000125845/ENSG00000105835/ENSG00000000938/ENSG00000135404/ENSG00000112290/ENSG00000163235/ENSG00000106070/ENSG00000163659/ENSG00000115339/ENSG00000196396/ENSG00000064999/ENSG00000152804/ENSG00000259207/ENSG00000112062/ENSG00000127946/ENSG00000164056/ENSG00000053108/ENSG00000134243/ENSG00000079385/ENSG00000133116/ENSG00000153208/ENSG00000069869/ENSG00000100985/ENSG00000019991/ENSG00000185897/ENSG00000145431","C3__vs__C1_allD1dgetest.csv","GO"
GO.GOBP_POSITIVE_REGULATION_OF_PROGRAMMED_CELL_DEATH,"GOBP_POSITIVE_REGULATION_OF_PROGRAMMED_CELL_DEATH","GOBP_POSITIVE_REGULATION_OF_PROGRAMMED_CELL_DEATH",408,-0.271825693947605,-1.41006563106532,0.00188786105342647,0.0229875002429968,0.0180755537684631,2080,"tags=19%, list=15%, signal=17%","ENSG00000166311/ENSG00000145779/ENSG00000179021/ENSG00000163874/ENSG00000079805/ENSG00000118217/ENSG00000120868/ENSG00000136603/ENSG00000122641/ENSG00000081237/ENSG00000113580/ENSG00000198121/ENSG00000078237/ENSG00000150093/ENSG00000105329/ENSG00000162511/ENSG00000150457/ENSG00000131979/ENSG00000164850/ENSG00000101265/ENSG00000164885/ENSG00000070831/ENSG00000169372/ENSG00000030582/ENSG00000174130/ENSG00000254087/ENSG00000096968/ENSG00000109854/ENSG00000136869/ENSG00000232810/ENSG00000100097/ENSG00000117984/ENSG00000188215/ENSG00000116688/ENSG00000123689/ENSG00000104375/ENSG00000165025/ENSG00000132170/ENSG00000129465/ENSG00000144746/ENSG00000165731/ENSG00000090020/ENSG00000136305/ENSG00000137757/ENSG00000091436/ENSG00000148180/ENSG00000138080/ENSG00000128271/ENSG00000113916/ENSG00000163932/ENSG00000196139/ENSG00000051382/ENSG00000125845/ENSG00000135046/ENSG00000106799/ENSG00000120885/ENSG00000071242/ENSG00000148926/ENSG00000128918/ENSG00000120217/ENSG00000109861/ENSG00000163220/ENSG00000068001/ENSG00000143546/ENSG00000100300/ENSG00000169174/ENSG00000101188/ENSG00000132205/ENSG00000108984/ENSG00000118520/ENSG00000136634/ENSG00000091106/ENSG00000112299/ENSG00000138061/ENSG00000100985/ENSG00000116717/ENSG00000156113/ENSG00000164741/ENSG00000164120","C3__vs__C1_allD1dgetest.csv","GO"
GO.GOBP_REGULATION_OF_RESPONSE_TO_BIOTIC_STIMULUS,"GOBP_REGULATION_OF_RESPONSE_TO_BIOTIC_STIMULUS","GOBP_REGULATION_OF_RESPONSE_TO_BIOTIC_STIMULUS",423,-0.268227382431882,-1.39595823714734,0.00188501413760603,0.0229875002429968,0.0180755537684631,3725,"tags=40%, list=26%, signal=30%","ENSG00000168961/ENSG00000149269/ENSG00000204120/ENSG00000135341/ENSG00000078747/ENSG00000175592/ENSG00000078140/ENSG00000179295/ENSG00000166523/ENSG00000239961/ENSG00000182446/ENSG00000105483/ENSG00000057663/ENSG00000224051/ENSG00000135930/ENSG00000138032/ENSG00000113712/ENSG00000068079/ENSG00000123609/ENSG00000137462/ENSG00000156599/ENSG00000129968/ENSG00000110057/ENSG00000173638/ENSG00000132274/ENSG00000168884/ENSG00000180370/ENSG00000100304/ENSG00000140853/ENSG00000114738/ENSG00000100393/ENSG00000121390/ENSG00000142867/ENSG00000154229/ENSG00000103313/ENSG00000113575/ENSG00000125734/ENSG00000175104/ENSG00000119414/ENSG00000154589/ENSG00000108953/ENSG00000163563/ENSG00000189430/ENSG00000145675/ENSG00000073331/ENSG00000116044/ENSG00000135018/ENSG00000239998/ENSG00000146063/ENSG00000179630/ENSG00000175354/ENSG00000103490/ENSG00000121236/ENSG00000162711/ENSG00000068903/ENSG00000088888/ENSG00000151651/ENSG00000011275/ENSG00000174123/ENSG00000107560/ENSG00000166747/ENSG00000204498/ENSG00000135218/ENSG00000110330/ENSG00000145868/ENSG00000106052/ENSG00000243317/ENSG00000213341/ENSG00000185728/ENSG00000181481/ENSG00000101782/ENSG00000164104/ENSG00000084073/ENSG00000204389/ENSG00000204388/ENSG00000051523/ENSG00000127666/ENSG00000179387/ENSG00000092020/ENSG00000118503/ENSG00000150455/ENSG00000170458/ENSG00000085265/ENSG00000102882/ENSG00000163874/ENSG00000170185/ENSG00000111679/ENSG00000141968/ENSG00000102921/ENSG00000075240/ENSG00000164924/ENSG00000198001/ENSG00000163694/ENSG00000132842/ENSG00000110042/ENSG00000078237/ENSG00000197943/ENSG00000137193/ENSG00000132718/ENSG00000105401/ENSG00000105329/ENSG00000100906/ENSG00000110446/ENSG00000131238/ENSG00000204397/ENSG00000066336/ENSG00000160446/ENSG00000148356/ENSG00000011600/ENSG00000185896/ENSG00000135077/ENSG00000141480/ENSG00000164430/ENSG00000030582/ENSG00000173757/ENSG00000174130/ENSG00000254087/ENSG00000163406/ENSG00000153029/ENSG00000125538/ENSG00000198961/ENSG00000136869/ENSG00000232810/ENSG00000144802/ENSG00000172936/ENSG00000165025/ENSG00000132170/ENSG00000121060/ENSG00000171777/ENSG00000134070/ENSG00000205846/ENSG00000115310/ENSG00000145901/ENSG00000101336/ENSG00000138080/ENSG00000126262/ENSG00000174125/ENSG00000134242/ENSG00000163812/ENSG00000137312/ENSG00000012223/ENSG00000132589/ENSG00000205213/ENSG00000171049/ENSG00000000938/ENSG00000188313/ENSG00000145365/ENSG00000186074/ENSG00000163568/ENSG00000090376/ENSG00000115607/ENSG00000196396/ENSG00000256660/ENSG00000187554/ENSG00000196352/ENSG00000155629/ENSG00000130202/ENSG00000120217/ENSG00000197272/ENSG00000163220/ENSG00000249437/ENSG00000143546/ENSG00000203710/ENSG00000132205/ENSG00000108984/ENSG00000079385/ENSG00000118520/ENSG00000091106","C3__vs__C1_allD1dgetest.csv","GO"
GO.GOBP_REGULATION_OF_CELL_CYCLE_PHASE_TRANSITION,"GOBP_REGULATION_OF_CELL_CYCLE_PHASE_TRANSITION","GOBP_REGULATION_OF_CELL_CYCLE_PHASE_TRANSITION",369,0.264110467502084,1.37678638421068,0.00189115360369826,0.0229875002429968,0.0180755537684631,3685,"tags=32%, list=26%, signal=24%","ENSG00000253729/ENSG00000147889/ENSG00000182389/ENSG00000182621/ENSG00000080986/ENSG00000136492/ENSG00000124508/ENSG00000164045/ENSG00000101447/ENSG00000075131/ENSG00000154920/ENSG00000172167/ENSG00000156970/ENSG00000136104/ENSG00000152518/ENSG00000169884/ENSG00000151849/ENSG00000176208/ENSG00000144554/ENSG00000102760/ENSG00000085840/ENSG00000171848/ENSG00000143476/ENSG00000183765/ENSG00000161888/ENSG00000166483/ENSG00000126215/ENSG00000113522/ENSG00000167513/ENSG00000185324/ENSG00000135446/ENSG00000169857/ENSG00000118762/ENSG00000141510/ENSG00000090447/ENSG00000093009/ENSG00000181163/ENSG00000155858/ENSG00000071539/ENSG00000205683/ENSG00000177595/ENSG00000161010/ENSG00000092470/ENSG00000111087/ENSG00000179051/ENSG00000112029/ENSG00000143479/ENSG00000137337/ENSG00000182247/ENSG00000161970/ENSG00000101224/ENSG00000008710/ENSG00000170855/ENSG00000172059/ENSG00000135476/ENSG00000048028/ENSG00000020426/ENSG00000184445/ENSG00000104884/ENSG00000012048/ENSG00000108384/ENSG00000105373/ENSG00000051180/ENSG00000167325/ENSG00000151876/ENSG00000166263/ENSG00000111602/ENSG00000020922/ENSG00000094804/ENSG00000103264/ENSG00000110107/ENSG00000075218/ENSG00000142208/ENSG00000067369/ENSG00000128829/ENSG00000130024/ENSG00000135679/ENSG00000095002/ENSG00000175305/ENSG00000172716/ENSG00000137812/ENSG00000126226/ENSG00000140534/ENSG00000106462/ENSG00000170364/ENSG00000123473/ENSG00000100726/ENSG00000134690/ENSG00000097046/ENSG00000138411/ENSG00000172613/ENSG00000188486/ENSG00000170631/ENSG00000146670/ENSG00000100911/ENSG00000156876/ENSG00000115738/ENSG00000141564/ENSG00000175054/ENSG00000175063/ENSG00000143228/ENSG00000092853/ENSG00000040275/ENSG00000166313/ENSG00000178295/ENSG00000169679/ENSG00000164109/ENSG00000136518/ENSG00000143493/ENSG00000127564/ENSG00000118971/ENSG00000105810/ENSG00000011426/ENSG00000105173/ENSG00000152253/ENSG00000126787/ENSG00000099994/ENSG00000112742","C3__vs__C1_allD1dgetest.csv","GO"
GO.GOBP_TISSUE_MORPHOGENESIS,"GOBP_TISSUE_MORPHOGENESIS","GOBP_TISSUE_MORPHOGENESIS",317,-0.289419527721723,-1.46132377531448,0.00192381685263563,0.0232661600615621,0.0182946698306857,2537,"tags=28%, list=18%, signal=24%","ENSG00000101160/ENSG00000133703/ENSG00000114446/ENSG00000109083/ENSG00000067560/ENSG00000007168/ENSG00000172638/ENSG00000080815/ENSG00000170365/ENSG00000140682/ENSG00000072062/ENSG00000187210/ENSG00000125812/ENSG00000135766/ENSG00000070367/ENSG00000168036/ENSG00000131558/ENSG00000071127/ENSG00000120063/ENSG00000177885/ENSG00000114315/ENSG00000163251/ENSG00000035403/ENSG00000120868/ENSG00000131759/ENSG00000184292/ENSG00000138639/ENSG00000122641/ENSG00000184009/ENSG00000113580/ENSG00000186193/ENSG00000150630/ENSG00000082781/ENSG00000150093/ENSG00000169504/ENSG00000105329/ENSG00000136158/ENSG00000168214/ENSG00000134571/ENSG00000011114/ENSG00000136827/ENSG00000112658/ENSG00000196588/ENSG00000070831/ENSG00000108518/ENSG00000198431/ENSG00000163513/ENSG00000105220/ENSG00000166333/ENSG00000114209/ENSG00000232810/ENSG00000100644/ENSG00000140678/ENSG00000104375/ENSG00000138798/ENSG00000108946/ENSG00000054598/ENSG00000125753/ENSG00000101384/ENSG00000165731/ENSG00000136167/ENSG00000075624/ENSG00000088832/ENSG00000140416/ENSG00000167642/ENSG00000182197/ENSG00000143178/ENSG00000125430/ENSG00000084733/ENSG00000139567/ENSG00000170989/ENSG00000184557/ENSG00000125845/ENSG00000205213/ENSG00000165533/ENSG00000171236/ENSG00000106799/ENSG00000148926/ENSG00000128918/ENSG00000259207/ENSG00000168779/ENSG00000057294/ENSG00000164056/ENSG00000026508/ENSG00000079385/ENSG00000136634/ENSG00000019991/ENSG00000164741/ENSG00000076826","C3__vs__C1_allD1dgetest.csv","GO"
GO.GOBP_ANTIGEN_PROCESSING_AND_PRESENTATION_OF_EXOGENOUS_PEPTIDE_ANTIGEN_VIA_MHC_CLASS_II,"GOBP_ANTIGEN_PROCESSING_AND_PRESENTATION_OF_EXOGENOUS_PEPTIDE_ANTIGEN_VIA_MHC_CLASS_II","GOBP_ANTIGEN_PROCESSING_AND_PRESENTATION_OF_EXOGENOUS_PEPTIDE_ANTIGEN_VIA_MHC_CLASS_II",25,0.583832977061045,1.87305154445009,0.00196270853778214,0.0236692641511008,0.0186116390342842,703,"tags=40%, list=5%, signal=38%","ENSG00000198502/ENSG00000179344/ENSG00000196126/ENSG00000196735/ENSG00000223865/ENSG00000204287/ENSG00000242574/ENSG00000231389/ENSG00000204257/ENSG00000019582","C3__vs__C1_allD1dgetest.csv","GO"
GO.GOBP_ANTIBACTERIAL_HUMORAL_RESPONSE,"GOBP_ANTIBACTERIAL_HUMORAL_RESPONSE","GOBP_ANTIBACTERIAL_HUMORAL_RESPONSE",34,0.521319916629577,1.80877472572908,0.00198098256735341,0.0236883224416389,0.0186266249680184,421,"tags=26%, list=3%, signal=26%","ENSG00000211896/ENSG00000211892/ENSG00000211893/ENSG00000211897/ENSG00000211895/ENSG00000132465/ENSG00000211890/ENSG00000169413/ENSG00000239951","C3__vs__C1_allD1dgetest.csv","GO"
GO.GOBP_SPLICEOSOMAL_SNRNP_ASSEMBLY,"GOBP_SPLICEOSOMAL_SNRNP_ASSEMBLY","GOBP_SPLICEOSOMAL_SNRNP_ASSEMBLY",38,0.504610895620716,1.8021393408271,0.00197745699031046,0.0236883224416389,0.0186266249680184,3383,"tags=42%, list=24%, signal=32%","ENSG00000205571/ENSG00000092208/ENSG00000172062/ENSG00000130520/ENSG00000139343/ENSG00000167088/ENSG00000179409/ENSG00000152147/ENSG00000182004/ENSG00000074201/ENSG00000132600/ENSG00000110107/ENSG00000125743/ENSG00000100462/ENSG00000116455/ENSG00000082516","C3__vs__C1_allD1dgetest.csv","GO"
GO.GOBP_REGULATION_OF_PROTEIN_POLYMERIZATION,"GOBP_REGULATION_OF_PROTEIN_POLYMERIZATION","GOBP_REGULATION_OF_PROTEIN_POLYMERIZATION",153,-0.351141595966646,-1.61647268101574,0.00197433366238894,0.0236883224416389,0.0186266249680184,3067,"tags=39%, list=22%, signal=31%","ENSG00000137497/ENSG00000120899/ENSG00000153310/ENSG00000087274/ENSG00000145715/ENSG00000125863/ENSG00000111276/ENSG00000204843/ENSG00000103490/ENSG00000084764/ENSG00000179604/ENSG00000085733/ENSG00000180353/ENSG00000066777/ENSG00000149564/ENSG00000204389/ENSG00000106780/ENSG00000204388/ENSG00000055163/ENSG00000163466/ENSG00000177885/ENSG00000179820/ENSG00000061676/ENSG00000158828/ENSG00000105887/ENSG00000197321/ENSG00000119328/ENSG00000141298/ENSG00000130779/ENSG00000127831/ENSG00000177731/ENSG00000103187/ENSG00000109265/ENSG00000077549/ENSG00000111229/ENSG00000108518/ENSG00000125746/ENSG00000247596/ENSG00000148700/ENSG00000151239/ENSG00000162704/ENSG00000125753/ENSG00000198898/ENSG00000116489/ENSG00000156735/ENSG00000092036/ENSG00000146376/ENSG00000148180/ENSG00000123338/ENSG00000101336/ENSG00000101367/ENSG00000138594/ENSG00000163171/ENSG00000163932/ENSG00000182511/ENSG00000084112/ENSG00000042493/ENSG00000136861/ENSG00000076826","C3__vs__C1_allD1dgetest.csv","GO"
GO.GOBP_ADENYLATE_CYCLASE_MODULATING_G_PROTEIN_COUPLED_RECEPTOR_SIGNALING_PATHWAY,"GOBP_ADENYLATE_CYCLASE_MODULATING_G_PROTEIN_COUPLED_RECEPTOR_SIGNALING_PATHWAY","GOBP_ADENYLATE_CYCLASE_MODULATING_G_PROTEIN_COUPLED_RECEPTOR_SIGNALING_PATHWAY",106,-0.376799908942898,-1.63635740858559,0.00199760287654814,0.0237536185627526,0.0186779686781038,2354,"tags=34%, list=17%, signal=29%","ENSG00000058668/ENSG00000132329/ENSG00000072062/ENSG00000248099/ENSG00000019169/ENSG00000120063/ENSG00000140030/ENSG00000128165/ENSG00000174233/ENSG00000198121/ENSG00000186469/ENSG00000164850/ENSG00000150594/ENSG00000127507/ENSG00000163737/ENSG00000125510/ENSG00000108946/ENSG00000065135/ENSG00000156052/ENSG00000128271/ENSG00000060558/ENSG00000170989/ENSG00000171051/ENSG00000205213/ENSG00000171049/ENSG00000113448/ENSG00000162881/ENSG00000182885/ENSG00000170425/ENSG00000125384/ENSG00000148926/ENSG00000259207/ENSG00000134489/ENSG00000138031/ENSG00000185897/ENSG00000174837","C3__vs__C1_allD1dgetest.csv","GO"
GO.GOBP_ENSHEATHMENT_OF_NEURONS,"GOBP_ENSHEATHMENT_OF_NEURONS","GOBP_ENSHEATHMENT_OF_NEURONS",106,-0.376596947069069,-1.63547599073484,0.00199760287654814,0.0237536185627526,0.0186779686781038,2156,"tags=28%, list=15%, signal=24%","ENSG00000168036/ENSG00000177885/ENSG00000115020/ENSG00000102882/ENSG00000042832/ENSG00000162736/ENSG00000131759/ENSG00000054983/ENSG00000010278/ENSG00000100030/ENSG00000198121/ENSG00000105329/ENSG00000134198/ENSG00000178209/ENSG00000166333/ENSG00000100697/ENSG00000232810/ENSG00000140678/ENSG00000132970/ENSG00000158470/ENSG00000158887/ENSG00000197993/ENSG00000166086/ENSG00000120885/ENSG00000022840/ENSG00000112367/ENSG00000109861/ENSG00000077984/ENSG00000078124/ENSG00000196876","C3__vs__C1_allD1dgetest.csv","GO"
GO.GOBP_POSITIVE_REGULATION_OF_COLD_INDUCED_THERMOGENESIS,"GOBP_POSITIVE_REGULATION_OF_COLD_INDUCED_THERMOGENESIS","GOBP_POSITIVE_REGULATION_OF_COLD_INDUCED_THERMOGENESIS",66,-0.434391106375518,-1.73462619303306,0.00200320512820513,0.0237538836511678,0.0186781771226867,3092,"tags=41%, list=22%, signal=32%","ENSG00000087460/ENSG00000168000/ENSG00000134982/ENSG00000140443/ENSG00000119915/ENSG00000130222/ENSG00000101493/ENSG00000135218/ENSG00000116678/ENSG00000116016/ENSG00000159346/ENSG00000187688/ENSG00000096968/ENSG00000116688/ENSG00000172216/ENSG00000123689/ENSG00000165025/ENSG00000151726/ENSG00000157017/ENSG00000077238/ENSG00000160685/ENSG00000144040/ENSG00000106070/ENSG00000148346/ENSG00000162551/ENSG00000145287/ENSG00000145431","C3__vs__C1_allD1dgetest.csv","GO"
GO.GOBP_VESICLE_TARGETING,"GOBP_VESICLE_TARGETING","GOBP_VESICLE_TARGETING",62,-0.445730143764502,-1.74959095356824,0.00201288244766506,0.0238023349436393,0.0187162753905698,4764,"tags=66%, list=34%, signal=44%","ENSG00000074054/ENSG00000113597/ENSG00000079332/ENSG00000114354/ENSG00000100815/ENSG00000116903/ENSG00000167632/ENSG00000106636/ENSG00000141551/ENSG00000184840/ENSG00000099940/ENSG00000112685/ENSG00000090989/ENSG00000180104/ENSG00000168538/ENSG00000160218/ENSG00000182400/ENSG00000086598/ENSG00000174007/ENSG00000148396/ENSG00000138073/ENSG00000036054/ENSG00000119414/ENSG00000184702/ENSG00000242247/ENSG00000153339/ENSG00000171853/ENSG00000036257/ENSG00000182473/ENSG00000170043/ENSG00000080815/ENSG00000070367/ENSG00000131558/ENSG00000010270/ENSG00000162517/ENSG00000092531/ENSG00000117153/ENSG00000181029/ENSG00000152700/ENSG00000070540/ENSG00000138190","C3__vs__C1_allD1dgetest.csv","GO"
GO.GOBP_ASTROCYTE_ACTIVATION,"GOBP_ASTROCYTE_ACTIVATION","GOBP_ASTROCYTE_ACTIVATION",15,-0.686628211811718,-1.92184933837622,0.00206825232678387,0.0243893356097477,0.0191778463308724,1380,"tags=67%, list=10%, signal=60%","ENSG00000030582/ENSG00000027697/ENSG00000125538/ENSG00000142192/ENSG00000169554/ENSG00000232810/ENSG00000173372/ENSG00000197405/ENSG00000130164/ENSG00000128271","C3__vs__C1_allD1dgetest.csv","GO"
GO.GOBP_DEOXYRIBONUCLEOTIDE_BIOSYNTHETIC_PROCESS,"GOBP_DEOXYRIBONUCLEOTIDE_BIOSYNTHETIC_PROCESS","GOBP_DEOXYRIBONUCLEOTIDE_BIOSYNTHETIC_PROCESS",14,0.671136949101955,1.85002609923248,0.00212478269267916,0.024986740118053,0.0196475980305895,2918,"tags=57%, list=21%, signal=45%","ENSG00000176890/ENSG00000134326/ENSG00000176974/ENSG00000171848/ENSG00000168393/ENSG00000167325/ENSG00000156110/ENSG00000128951","C3__vs__C1_allD1dgetest.csv","GO"
GO.GOBP_CELLULAR_RESPONSE_TO_CHEMICAL_STRESS,"GOBP_CELLULAR_RESPONSE_TO_CHEMICAL_STRESS","GOBP_CELLULAR_RESPONSE_TO_CHEMICAL_STRESS",244,-0.306676709460045,-1.49987187468176,0.00213924542979385,0.0250526980322501,0.0196994621224622,2698,"tags=28%, list=19%, signal=23%","ENSG00000103490/ENSG00000124214/ENSG00000162711/ENSG00000068903/ENSG00000092529/ENSG00000089159/ENSG00000116584/ENSG00000135218/ENSG00000213341/ENSG00000172939/ENSG00000197442/ENSG00000204389/ENSG00000204388/ENSG00000104856/ENSG00000040341/ENSG00000118503/ENSG00000140199/ENSG00000111912/ENSG00000102882/ENSG00000163874/ENSG00000228716/ENSG00000126432/ENSG00000121879/ENSG00000086288/ENSG00000143437/ENSG00000135241/ENSG00000100030/ENSG00000271303/ENSG00000158828/ENSG00000028116/ENSG00000136810/ENSG00000164751/ENSG00000131979/ENSG00000165672/ENSG00000087095/ENSG00000185650/ENSG00000111199/ENSG00000178209/ENSG00000132356/ENSG00000204472/ENSG00000114209/ENSG00000107745/ENSG00000185272/ENSG00000100644/ENSG00000121691/ENSG00000129465/ENSG00000144746/ENSG00000182150/ENSG00000130766/ENSG00000110931/ENSG00000006534/ENSG00000140416/ENSG00000008394/ENSG00000171488/ENSG00000134824/ENSG00000163932/ENSG00000135932/ENSG00000104687/ENSG00000240583/ENSG00000012779/ENSG00000198053/ENSG00000115607/ENSG00000175806/ENSG00000085491/ENSG00000142185/ENSG00000100300/ENSG00000138061/ENSG00000100985/ENSG00000019991","C3__vs__C1_allD1dgetest.csv","GO"
GO.GOBP_CALCIUM_ION_TRANSPORT,"GOBP_CALCIUM_ION_TRANSPORT","GOBP_CALCIUM_ION_TRANSPORT",240,-0.303708829491582,-1.48287986989073,0.00214216163583252,0.0250526980322501,0.0196994621224622,3206,"tags=37%, list=23%, signal=29%","ENSG00000131981/ENSG00000074370/ENSG00000106537/ENSG00000131504/ENSG00000133112/ENSG00000221823/ENSG00000144357/ENSG00000072954/ENSG00000178623/ENSG00000120899/ENSG00000166501/ENSG00000108953/ENSG00000030110/ENSG00000197043/ENSG00000204713/ENSG00000169704/ENSG00000135018/ENSG00000239998/ENSG00000167323/ENSG00000138448/ENSG00000116030/ENSG00000139644/ENSG00000151062/ENSG00000119121/ENSG00000092529/ENSG00000140939/ENSG00000162972/ENSG00000069966/ENSG00000198668/ENSG00000080815/ENSG00000058668/ENSG00000084073/ENSG00000132329/ENSG00000051523/ENSG00000072062/ENSG00000170385/ENSG00000160991/ENSG00000168036/ENSG00000165678/ENSG00000123104/ENSG00000139921/ENSG00000114315/ENSG00000276045/ENSG00000111679/ENSG00000156026/ENSG00000075142/ENSG00000103942/ENSG00000081237/ENSG00000197943/ENSG00000105329/ENSG00000187688/ENSG00000164850/ENSG00000107758/ENSG00000164885/ENSG00000154127/ENSG00000140090/ENSG00000150594/ENSG00000185245/ENSG00000111199/ENSG00000198225/ENSG00000105851/ENSG00000254087/ENSG00000177685/ENSG00000107745/ENSG00000197930/ENSG00000175294/ENSG00000138798/ENSG00000134851/ENSG00000088832/ENSG00000131042/ENSG00000090020/ENSG00000064270/ENSG00000132259/ENSG00000128271/ENSG00000109047/ENSG00000148834/ENSG00000113448/ENSG00000108405/ENSG00000213533/ENSG00000198216/ENSG00000163823/ENSG00000198929/ENSG00000259207/ENSG00000142185/ENSG00000100300/ENSG00000101188/ENSG00000136160/ENSG00000187116/ENSG00000173578","C3__vs__C1_allD1dgetest.csv","GO"
GO.GOBP_NEGATIVE_REGULATION_OF_KINASE_ACTIVITY,"GOBP_NEGATIVE_REGULATION_OF_KINASE_ACTIVITY","GOBP_NEGATIVE_REGULATION_OF_KINASE_ACTIVITY",131,-0.355763615826285,-1.6006879980961,0.00217090980856523,0.0253193508357868,0.0199091368168347,2966,"tags=35%, list=21%, signal=28%","ENSG00000111276/ENSG00000066027/ENSG00000204713/ENSG00000112079/ENSG00000167470/ENSG00000178913/ENSG00000171862/ENSG00000103490/ENSG00000139687/ENSG00000131475/ENSG00000112679/ENSG00000176108/ENSG00000170027/ENSG00000070018/ENSG00000166311/ENSG00000108861/ENSG00000081237/ENSG00000110395/ENSG00000129515/ENSG00000136158/ENSG00000150457/ENSG00000165672/ENSG00000154127/ENSG00000149177/ENSG00000254087/ENSG00000125538/ENSG00000005249/ENSG00000188191/ENSG00000132170/ENSG00000108946/ENSG00000100744/ENSG00000187446/ENSG00000156052/ENSG00000101213/ENSG00000163932/ENSG00000134242/ENSG00000125845/ENSG00000114302/ENSG00000090376/ENSG00000177628/ENSG00000196396/ENSG00000152804/ENSG00000164056/ENSG00000068001/ENSG00000079385/ENSG00000116717","C3__vs__C1_allD1dgetest.csv","GO"
GO.GOBP_NEGATIVE_REGULATION_OF_AUTOPHAGY,"GOBP_NEGATIVE_REGULATION_OF_AUTOPHAGY","GOBP_NEGATIVE_REGULATION_OF_AUTOPHAGY",74,-0.418467164662652,-1.70945121938358,0.00218774860779634,0.0254460268398607,0.0200087448167741,4517,"tags=54%, list=32%, signal=37%","ENSG00000185189/ENSG00000040633/ENSG00000066135/ENSG00000104643/ENSG00000135093/ENSG00000151247/ENSG00000112977/ENSG00000168610/ENSG00000143384/ENSG00000164916/ENSG00000224051/ENSG00000100292/ENSG00000100393/ENSG00000060237/ENSG00000181852/ENSG00000116954/ENSG00000188906/ENSG00000204713/ENSG00000176994/ENSG00000141568/ENSG00000068903/ENSG00000025039/ENSG00000265808/ENSG00000110321/ENSG00000116678/ENSG00000121879/ENSG00000211455/ENSG00000158828/ENSG00000078237/ENSG00000092108/ENSG00000155876/ENSG00000075151/ENSG00000132405/ENSG00000120992/ENSG00000134242/ENSG00000064601/ENSG00000116260/ENSG00000100300/ENSG00000136634/ENSG00000019991","C3__vs__C1_allD1dgetest.csv","GO"
GO.GOBP_VASODILATION,"GOBP_VASODILATION","GOBP_VASODILATION",29,-0.549045815291603,-1.82993435997726,0.00222491909385113,0.0257377189742507,0.0202381084623759,1564,"tags=31%, list=11%, signal=28%","ENSG00000131979/ENSG00000164850/ENSG00000150594/ENSG00000232810/ENSG00000182197/ENSG00000128271/ENSG00000170425/ENSG00000136160/ENSG00000156113","C3__vs__C1_allD1dgetest.csv","GO"
GO.GOBP_SYNCYTIUM_FORMATION,"GOBP_SYNCYTIUM_FORMATION","GOBP_SYNCYTIUM_FORMATION",36,-0.519885289273696,-1.81394619348934,0.00222087623662427,0.0257377189742507,0.0202381084623759,2014,"tags=36%, list=14%, signal=31%","ENSG00000064932/ENSG00000010278/ENSG00000100345/ENSG00000150093/ENSG00000143119/ENSG00000011600/ENSG00000077238/ENSG00000137312/ENSG00000110047/ENSG00000112062/ENSG00000168615/ENSG00000024422/ENSG00000137869","C3__vs__C1_allD1dgetest.csv","GO"
GO.GOBP_REGULATION_OF_SUPEROXIDE_ANION_GENERATION,"GOBP_REGULATION_OF_SUPEROXIDE_ANION_GENERATION","GOBP_REGULATION_OF_SUPEROXIDE_ANION_GENERATION",16,-0.669276156285187,-1.90868644949391,0.0022703818369453,0.0261536019823574,0.0205651259977737,1702,"tags=50%, list=12%, signal=44%","ENSG00000105329/ENSG00000011600/ENSG00000165025/ENSG00000160255/ENSG00000163932/ENSG00000171049/ENSG00000169896/ENSG00000204936","C3__vs__C1_allD1dgetest.csv","GO"
GO.GOBP_POSITIVE_REGULATION_OF_PHOSPHORUS_METABOLIC_PROCESS,"GOBP_POSITIVE_REGULATION_OF_PHOSPHORUS_METABOLIC_PROCESS","GOBP_POSITIVE_REGULATION_OF_PHOSPHORUS_METABOLIC_PROCESS",435,-0.264473697168417,-1.37955831385889,0.00227315779503694,0.0261536019823574,0.0205651259977737,2671,"tags=26%, list=19%, signal=22%","ENSG00000121236/ENSG00000181929/ENSG00000084764/ENSG00000111863/ENSG00000088888/ENSG00000181744/ENSG00000180353/ENSG00000112078/ENSG00000133703/ENSG00000116584/ENSG00000135218/ENSG00000198668/ENSG00000186660/ENSG00000067560/ENSG00000197442/ENSG00000080815/ENSG00000067182/ENSG00000064393/ENSG00000034152/ENSG00000123983/ENSG00000176463/ENSG00000116670/ENSG00000067900/ENSG00000181467/ENSG00000138623/ENSG00000116678/ENSG00000019169/ENSG00000166311/ENSG00000114315/ENSG00000116473/ENSG00000115956/ENSG00000058272/ENSG00000122641/ENSG00000170271/ENSG00000018280/ENSG00000100030/ENSG00000136754/ENSG00000081237/ENSG00000158828/ENSG00000078237/ENSG00000150630/ENSG00000197943/ENSG00000108100/ENSG00000105329/ENSG00000136158/ENSG00000114978/ENSG00000136810/ENSG00000156642/ENSG00000164850/ENSG00000101265/ENSG00000169403/ENSG00000112576/ENSG00000150594/ENSG00000140575/ENSG00000163513/ENSG00000141480/ENSG00000148925/ENSG00000149177/ENSG00000174130/ENSG00000105851/ENSG00000254087/ENSG00000096968/ENSG00000142961/ENSG00000166333/ENSG00000125538/ENSG00000074800/ENSG00000132356/ENSG00000114209/ENSG00000136869/ENSG00000142192/ENSG00000232810/ENSG00000137575/ENSG00000165025/ENSG00000138798/ENSG00000166971/ENSG00000144118/ENSG00000129465/ENSG00000165731/ENSG00000110931/ENSG00000156735/ENSG00000131042/ENSG00000099985/ENSG00000205846/ENSG00000187446/ENSG00000135842/ENSG00000123338/ENSG00000104320/ENSG00000101213/ENSG00000272398/ENSG00000123892/ENSG00000182541/ENSG00000163932/ENSG00000137312/ENSG00000012223/ENSG00000135932/ENSG00000125845/ENSG00000163235/ENSG00000177628/ENSG00000196396/ENSG00000259207/ENSG00000150281/ENSG00000168615/ENSG00000026508/ENSG00000101188/ENSG00000108984/ENSG00000153208/ENSG00000136160/ENSG00000187116/ENSG00000100985/ENSG00000019991/ENSG00000164741/ENSG00000163221/ENSG00000108950/ENSG00000145431","C3__vs__C1_allD1dgetest.csv","GO"
GO.GOBP_REGULATION_OF_INTEGRIN_MEDIATED_SIGNALING_PATHWAY,"GOBP_REGULATION_OF_INTEGRIN_MEDIATED_SIGNALING_PATHWAY","GOBP_REGULATION_OF_INTEGRIN_MEDIATED_SIGNALING_PATHWAY",12,-0.739144257677772,-1.94888757757347,0.00229071220324865,0.0262845332863329,0.0206680800293111,2547,"tags=58%, list=18%, signal=48%","ENSG00000044115/ENSG00000135862/ENSG00000116962/ENSG00000169756/ENSG00000109743/ENSG00000135404/ENSG00000204936","C3__vs__C1_allD1dgetest.csv","GO"
GO.GOBP_MUSCLE_SYSTEM_PROCESS,"GOBP_MUSCLE_SYSTEM_PROCESS","GOBP_MUSCLE_SYSTEM_PROCESS",235,-0.307366802533894,-1.49779820866274,0.00232423009877978,0.0265974395981331,0.0209141248277298,1583,"tags=33%, list=11%, signal=30%","ENSG00000183576/ENSG00000163697/ENSG00000125863/ENSG00000197043/ENSG00000138735/ENSG00000134352/ENSG00000130598/ENSG00000116030/ENSG00000105723/ENSG00000123700/ENSG00000085733/ENSG00000140939/ENSG00000164116/ENSG00000198668/ENSG00000213341/ENSG00000067560/ENSG00000170175/ENSG00000058668/ENSG00000067182/ENSG00000034152/ENSG00000051523/ENSG00000072062/ENSG00000067900/ENSG00000163874/ENSG00000121879/ENSG00000075142/ENSG00000105887/ENSG00000134571/ENSG00000164850/ENSG00000068024/ENSG00000169403/ENSG00000112658/ENSG00000150594/ENSG00000175538/ENSG00000111199/ENSG00000105851/ENSG00000169432/ENSG00000060069/ENSG00000125538/ENSG00000074800/ENSG00000108509/ENSG00000180509/ENSG00000232810/ENSG00000143549/ENSG00000198363/ENSG00000151239/ENSG00000143952/ENSG00000132170/ENSG00000134548/ENSG00000163110/ENSG00000149925/ENSG00000088832/ENSG00000183044/ENSG00000090020/ENSG00000140416/ENSG00000167460/ENSG00000092841/ENSG00000068305/ENSG00000134755/ENSG00000148180/ENSG00000138594/ENSG00000113163/ENSG00000157017/ENSG00000148834/ENSG00000213903/ENSG00000122786/ENSG00000113448/ENSG00000108405/ENSG00000170425/ENSG00000198929/ENSG00000188037/ENSG00000163421/ENSG00000057294/ENSG00000101335/ENSG00000108984/ENSG00000136160/ENSG00000196876/ENSG00000156113","C3__vs__C1_allD1dgetest.csv","GO"
GO.GOBP_AMINO_ACID_ACTIVATION,"GOBP_AMINO_ACID_ACTIVATION","GOBP_AMINO_ACID_ACTIVATION",44,0.470609302797679,1.74049353169841,0.00238331678252234,0.0270210226984208,0.0212471971071741,5341,"tags=61%, list=38%, signal=38%","ENSG00000266967/ENSG00000103356/ENSG00000247626/ENSG00000116874/ENSG00000133706/ENSG00000124608/ENSG00000196305/ENSG00000204394/ENSG00000145982/ENSG00000185418/ENSG00000116120/ENSG00000104835/ENSG00000137513/ENSG00000090861/ENSG00000059691/ENSG00000011376/ENSG00000179115/ENSG00000136628/ENSG00000130348/ENSG00000065427/ENSG00000140105/ENSG00000134684/ENSG00000117593/ENSG00000134440/ENSG00000139131/ENSG00000143374/ENSG00000170445","C3__vs__C1_allD1dgetest.csv","GO"
GO.GOBP_NUCLEOSIDE_DIPHOSPHATE_CATABOLIC_PROCESS,"GOBP_NUCLEOSIDE_DIPHOSPHATE_CATABOLIC_PROCESS","GOBP_NUCLEOSIDE_DIPHOSPHATE_CATABOLIC_PROCESS",76,-0.415868680763682,-1.70742071209774,0.00237576717481687,0.0270210226984208,0.0212471971071741,3689,"tags=45%, list=26%, signal=33%","ENSG00000156515/ENSG00000111669/ENSG00000164916/ENSG00000165140/ENSG00000242372/ENSG00000105953/ENSG00000100393/ENSG00000108479/ENSG00000113575/ENSG00000108515/ENSG00000275074/ENSG00000141568/ENSG00000181929/ENSG00000181192/ENSG00000080815/ENSG00000072062/ENSG00000078237/ENSG00000068024/ENSG00000105220/ENSG00000159399/ENSG00000074800/ENSG00000132356/ENSG00000142192/ENSG00000100644/ENSG00000079739/ENSG00000149925/ENSG00000137331/ENSG00000171314/ENSG00000111640/ENSG00000067225/ENSG00000134333/ENSG00000160883/ENSG00000123836/ENSG00000198018","C3__vs__C1_allD1dgetest.csv","GO"
GO.GOBP_MEIOTIC_CHROMOSOME_SEGREGATION,"GOBP_MEIOTIC_CHROMOSOME_SEGREGATION","GOBP_MEIOTIC_CHROMOSOME_SEGREGATION",59,0.431989224447779,1.70710000905191,0.00238663484486874,0.0270210226984208,0.0212471971071741,3685,"tags=51%, list=26%, signal=38%","ENSG00000080986/ENSG00000136492/ENSG00000250254/ENSG00000144554/ENSG00000100918/ENSG00000058804/ENSG00000164828/ENSG00000071539/ENSG00000112029/ENSG00000025770/ENSG00000100814/ENSG00000129810/ENSG00000135476/ENSG00000164934/ENSG00000113810/ENSG00000180096/ENSG00000136819/ENSG00000020922/ENSG00000121152/ENSG00000175305/ENSG00000119684/ENSG00000204410/ENSG00000137812/ENSG00000141696/ENSG00000131470/ENSG00000143228/ENSG00000136824/ENSG00000105173/ENSG00000204371/ENSG00000112742","C3__vs__C1_allD1dgetest.csv","GO"
GO.GOBP_REGULATION_OF_TUBE_SIZE,"GOBP_REGULATION_OF_TUBE_SIZE","GOBP_REGULATION_OF_TUBE_SIZE",76,-0.414316084980082,-1.70104626189012,0.00237576717481687,0.0270210226984208,0.0212471971071741,1913,"tags=30%, list=14%, signal=26%","ENSG00000117298/ENSG00000174233/ENSG00000150093/ENSG00000131979/ENSG00000164850/ENSG00000144668/ENSG00000150594/ENSG00000113749/ENSG00000232810/ENSG00000148700/ENSG00000059377/ENSG00000054598/ENSG00000160200/ENSG00000182197/ENSG00000128271/ENSG00000197993/ENSG00000108405/ENSG00000023909/ENSG00000170425/ENSG00000148926/ENSG00000121064/ENSG00000136160/ENSG00000156113","C3__vs__C1_allD1dgetest.csv","GO"
GO.GOBP_NEGATIVE_REGULATION_OF_MYELOID_LEUKOCYTE_DIFFERENTIATION,"GOBP_NEGATIVE_REGULATION_OF_MYELOID_LEUKOCYTE_DIFFERENTIATION","GOBP_NEGATIVE_REGULATION_OF_MYELOID_LEUKOCYTE_DIFFERENTIATION",37,-0.514458903279433,-1.80664474111854,0.0024174053182917,0.0272960729434169,0.0214634748859626,2971,"tags=46%, list=21%, signal=36%","ENSG00000145022/ENSG00000145675/ENSG00000175354/ENSG00000123610/ENSG00000168036/ENSG00000131759/ENSG00000122641/ENSG00000173264/ENSG00000154127/ENSG00000254087/ENSG00000136869/ENSG00000159189/ENSG00000204577/ENSG00000012223/ENSG00000166147/ENSG00000079385/ENSG00000077585","C3__vs__C1_allD1dgetest.csv","GO"
GO.GOBP_POSITIVE_REGULATION_OF_LIPID_TRANSPORT,"GOBP_POSITIVE_REGULATION_OF_LIPID_TRANSPORT","GOBP_POSITIVE_REGULATION_OF_LIPID_TRANSPORT",53,-0.46065064201406,-1.75459424720577,0.00242375277721672,0.0272960729434169,0.0214634748859626,1777,"tags=34%, list=13%, signal=30%","ENSG00000122547/ENSG00000112697/ENSG00000111684/ENSG00000100906/ENSG00000186350/ENSG00000100979/ENSG00000125538/ENSG00000132170/ENSG00000116711/ENSG00000151726/ENSG00000163932/ENSG00000157017/ENSG00000148344/ENSG00000087237/ENSG00000101188/ENSG00000108984/ENSG00000104918/ENSG00000137869","C3__vs__C1_allD1dgetest.csv","GO"
GO.GOBP_CERAMIDE_CATABOLIC_PROCESS,"GOBP_CERAMIDE_CATABOLIC_PROCESS","GOBP_CERAMIDE_CATABOLIC_PROCESS",13,-0.71354683660438,-1.92221844176694,0.00247269730063878,0.0275974736350774,0.0217004725738526,1910,"tags=54%, list=14%, signal=47%","ENSG00000054983/ENSG00000104763/ENSG00000163932/ENSG00000170835/ENSG00000196743/ENSG00000177628/ENSG00000078124","C3__vs__C1_allD1dgetest.csv","GO"
GO.GOBP_HYALURONAN_CATABOLIC_PROCESS,"GOBP_HYALURONAN_CATABOLIC_PROCESS","GOBP_HYALURONAN_CATABOLIC_PROCESS",11,-0.74165314505565,-1.91449684870823,0.00248292985723153,0.0275974736350774,0.0217004725738526,1702,"tags=64%, list=12%, signal=56%","ENSG00000169919/ENSG00000105329/ENSG00000133800/ENSG00000135048/ENSG00000114378/ENSG00000068001/ENSG00000026508","C3__vs__C1_allD1dgetest.csv","GO"
GO.GOBP_REGULATION_OF_ICOSANOID_SECRETION,"GOBP_REGULATION_OF_ICOSANOID_SECRETION","GOBP_REGULATION_OF_ICOSANOID_SECRETION",11,-0.740709902089896,-1.91206196968487,0.00248292985723153,0.0275974736350774,0.0217004725738526,1274,"tags=55%, list=9%, signal=50%","ENSG00000125538/ENSG00000165025/ENSG00000116711/ENSG00000148344/ENSG00000101188/ENSG00000108984","C3__vs__C1_allD1dgetest.csv","GO"
GO.GOBP_PIGMENT_ACCUMULATION,"GOBP_PIGMENT_ACCUMULATION","GOBP_PIGMENT_ACCUMULATION",10,-0.754273068564887,-1.89548733471598,0.00247985120892746,0.0275974736350774,0.0217004725738526,3316,"tags=80%, list=23%, signal=61%","ENSG00000105186/ENSG00000104164/ENSG00000166747/ENSG00000188428/ENSG00000072958/ENSG00000123892/ENSG00000135404/ENSG00000118508","C3__vs__C1_allD1dgetest.csv","GO"
GO.GOBP_PIGMENT_GRANULE_MATURATION,"GOBP_PIGMENT_GRANULE_MATURATION","GOBP_PIGMENT_GRANULE_MATURATION",10,-0.754273068564887,-1.89548733471598,0.00247985120892746,0.0275974736350774,0.0217004725738526,3316,"tags=80%, list=23%, signal=61%","ENSG00000105186/ENSG00000104164/ENSG00000166747/ENSG00000188428/ENSG00000072958/ENSG00000123892/ENSG00000135404/ENSG00000118508","C3__vs__C1_allD1dgetest.csv","GO"
GO.GOBP_CELL_JUNCTION_ASSEMBLY,"GOBP_CELL_JUNCTION_ASSEMBLY","GOBP_CELL_JUNCTION_ASSEMBLY",225,-0.303299153532508,-1.47132471470995,0.00251547987616099,0.0278864526896285,0.0219277028678507,2590,"tags=29%, list=18%, signal=24%","ENSG00000085733/ENSG00000112679/ENSG00000044115/ENSG00000149564/ENSG00000067560/ENSG00000135862/ENSG00000072062/ENSG00000067900/ENSG00000040341/ENSG00000124215/ENSG00000055163/ENSG00000168036/ENSG00000072110/ENSG00000071127/ENSG00000116473/ENSG00000104219/ENSG00000163251/ENSG00000108861/ENSG00000035403/ENSG00000029364/ENSG00000163349/ENSG00000010278/ENSG00000184009/ENSG00000136279/ENSG00000110400/ENSG00000173517/ENSG00000156642/ENSG00000137076/ENSG00000112658/ENSG00000164885/ENSG00000160446/ENSG00000070831/ENSG00000111199/ENSG00000149177/ENSG00000178209/ENSG00000125538/ENSG00000117280/ENSG00000169756/ENSG00000177105/ENSG00000142192/ENSG00000232810/ENSG00000069329/ENSG00000137575/ENSG00000065613/ENSG00000163110/ENSG00000116489/ENSG00000075624/ENSG00000090020/ENSG00000196083/ENSG00000128594/ENSG00000139567/ENSG00000157017/ENSG00000150054/ENSG00000127603/ENSG00000137312/ENSG00000105376/ENSG00000182580/ENSG00000166086/ENSG00000112139/ENSG00000259207/ENSG00000196189/ENSG00000057294/ENSG00000175928/ENSG00000065618/ENSG00000164741/ENSG00000076826","C3__vs__C1_allD1dgetest.csv","GO"
GO.GOBP_CELLULAR_EXTRAVASATION,"GOBP_CELLULAR_EXTRAVASATION","GOBP_CELLULAR_EXTRAVASATION",57,-0.457090054784111,-1.76972930069767,0.00261674718196457,0.0288878634538069,0.0227151331634845,1786,"tags=37%, list=13%, signal=32%","ENSG00000160593/ENSG00000150093/ENSG00000133800/ENSG00000196371/ENSG00000169403/ENSG00000185245/ENSG00000175040/ENSG00000188404/ENSG00000105851/ENSG00000174175/ENSG00000232810/ENSG00000113384/ENSG00000129465/ENSG00000115594/ENSG00000182197/ENSG00000180549/ENSG00000109743/ENSG00000110080/ENSG00000166086/ENSG00000198053/ENSG00000204936","C3__vs__C1_allD1dgetest.csv","GO"
GO.GOBP_PROTEIN_O_LINKED_GLYCOSYLATION,"GOBP_PROTEIN_O_LINKED_GLYCOSYLATION","GOBP_PROTEIN_O_LINKED_GLYCOSYLATION",71,-0.418305648966621,-1.69180496007619,0.00261938343743703,0.0288878634538069,0.0227151331634845,1532,"tags=24%, list=11%, signal=21%","ENSG00000214654/ENSG00000083444/ENSG00000235863/ENSG00000133687/ENSG00000141429/ENSG00000070269/ENSG00000158470/ENSG00000157350/ENSG00000177191/ENSG00000170340/ENSG00000152952/ENSG00000110080/ENSG00000257594/ENSG00000115339/ENSG00000176597/ENSG00000143641/ENSG00000158089","C3__vs__C1_allD1dgetest.csv","GO"
GO.GOBP_CELL_JUNCTION_MAINTENANCE,"GOBP_CELL_JUNCTION_MAINTENANCE","GOBP_CELL_JUNCTION_MAINTENANCE",29,-0.547647697670027,-1.82527452394217,0.0026294498381877,0.0289239482200647,0.0227435073723294,586,"tags=21%, list=4%, signal=20%","ENSG00000105649/ENSG00000140859/ENSG00000259207/ENSG00000134243/ENSG00000076826/ENSG00000204936","C3__vs__C1_allD1dgetest.csv","GO"
GO.GOBP_VIRAL_BUDDING,"GOBP_VIRAL_BUDDING","GOBP_VIRAL_BUDDING",23,-0.59778697794309,-1.87633707729562,0.00264981655116184,0.0289423076923077,0.0227579438105754,4204,"tags=65%, list=30%, signal=46%","ENSG00000167987/ENSG00000130724/ENSG00000074319/ENSG00000115561/ENSG00000155975/ENSG00000170248/ENSG00000086065/ENSG00000131165/ENSG00000119541/ENSG00000176108/ENSG00000101421/ENSG00000148356/ENSG00000083937/ENSG00000196814/ENSG00000069869","C3__vs__C1_allD1dgetest.csv","GO"
GO.GOBP_REGULATION_OF_CYTOSKELETON_ORGANIZATION,"GOBP_REGULATION_OF_CYTOSKELETON_ORGANIZATION","GOBP_REGULATION_OF_CYTOSKELETON_ORGANIZATION",386,-0.270216422618118,-1.39487986454064,0.00265151515151515,0.0289423076923077,0.0227579438105754,3075,"tags=33%, list=22%, signal=27%","ENSG00000185340/ENSG00000134982/ENSG00000120899/ENSG00000158195/ENSG00000153310/ENSG00000136051/ENSG00000087274/ENSG00000145715/ENSG00000021574/ENSG00000161202/ENSG00000170248/ENSG00000166974/ENSG00000125863/ENSG00000111276/ENSG00000204713/ENSG00000086065/ENSG00000131165/ENSG00000145675/ENSG00000204843/ENSG00000075275/ENSG00000105723/ENSG00000103490/ENSG00000119541/ENSG00000084764/ENSG00000179604/ENSG00000085733/ENSG00000180353/ENSG00000082701/ENSG00000066777/ENSG00000089159/ENSG00000116584/ENSG00000149564/ENSG00000130755/ENSG00000176108/ENSG00000067560/ENSG00000007168/ENSG00000119729/ENSG00000204389/ENSG00000106780/ENSG00000204388/ENSG00000067900/ENSG00000147894/ENSG00000040341/ENSG00000055163/ENSG00000133789/ENSG00000163466/ENSG00000101421/ENSG00000071127/ENSG00000145703/ENSG00000177885/ENSG00000102882/ENSG00000179820/ENSG00000115956/ENSG00000140030/ENSG00000121879/ENSG00000184292/ENSG00000061676/ENSG00000184009/ENSG00000100030/ENSG00000105887/ENSG00000197321/ENSG00000143322/ENSG00000198121/ENSG00000160551/ENSG00000119328/ENSG00000141298/ENSG00000169504/ENSG00000105329/ENSG00000130479/ENSG00000120860/ENSG00000130779/ENSG00000127831/ENSG00000177731/ENSG00000103187/ENSG00000109265/ENSG00000085433/ENSG00000121957/ENSG00000077549/ENSG00000111229/ENSG00000070831/ENSG00000108518/ENSG00000111199/ENSG00000125746/ENSG00000197045/ENSG00000132356/ENSG00000185963/ENSG00000247596/ENSG00000177105/ENSG00000083937/ENSG00000148700/ENSG00000151239/ENSG00000162704/ENSG00000141367/ENSG00000125753/ENSG00000198898/ENSG00000116489/ENSG00000156735/ENSG00000092036/ENSG00000146376/ENSG00000090020/ENSG00000140416/ENSG00000188305/ENSG00000132970/ENSG00000135723/ENSG00000148180/ENSG00000123338/ENSG00000101336/ENSG00000101367/ENSG00000138594/ENSG00000163171/ENSG00000163932/ENSG00000170989/ENSG00000182511/ENSG00000166963/ENSG00000109743/ENSG00000166086/ENSG00000165533/ENSG00000112290/ENSG00000084112/ENSG00000106799/ENSG00000259207/ENSG00000163220/ENSG00000042493/ENSG00000136861/ENSG00000142185/ENSG00000143546/ENSG00000164741/ENSG00000076826","C3__vs__C1_allD1dgetest.csv","GO"
GO.GOBP_CELLULAR_RESPONSE_TO_HORMONE_STIMULUS,"GOBP_CELLULAR_RESPONSE_TO_HORMONE_STIMULUS","GOBP_CELLULAR_RESPONSE_TO_HORMONE_STIMULUS",403,-0.268047439299484,-1.38934580387724,0.00264400377714825,0.0289423076923077,0.0227579438105754,3028,"tags=29%, list=21%, signal=24%","ENSG00000166501/ENSG00000124496/ENSG00000160691/ENSG00000125863/ENSG00000140443/ENSG00000143545/ENSG00000196792/ENSG00000153786/ENSG00000160310/ENSG00000145675/ENSG00000128016/ENSG00000116044/ENSG00000127870/ENSG00000178913/ENSG00000175354/ENSG00000134463/ENSG00000135047/ENSG00000105723/ENSG00000132906/ENSG00000139687/ENSG00000078369/ENSG00000105971/ENSG00000213523/ENSG00000036257/ENSG00000111863/ENSG00000082701/ENSG00000089159/ENSG00000111731/ENSG00000185651/ENSG00000067560/ENSG00000103653/ENSG00000119729/ENSG00000132329/ENSG00000103671/ENSG00000204389/ENSG00000204388/ENSG00000072062/ENSG00000067900/ENSG00000170027/ENSG00000116678/ENSG00000213625/ENSG00000177885/ENSG00000142784/ENSG00000102882/ENSG00000128245/ENSG00000003436/ENSG00000121879/ENSG00000131759/ENSG00000091039/ENSG00000124151/ENSG00000122641/ENSG00000100030/ENSG00000113580/ENSG00000174233/ENSG00000159346/ENSG00000164733/ENSG00000186469/ENSG00000105329/ENSG00000108061/ENSG00000186350/ENSG00000150457/ENSG00000137642/ENSG00000164850/ENSG00000171148/ENSG00000150594/ENSG00000185650/ENSG00000149177/ENSG00000173757/ENSG00000254087/ENSG00000196843/ENSG00000096968/ENSG00000109320/ENSG00000177879/ENSG00000125538/ENSG00000132356/ENSG00000117984/ENSG00000143952/ENSG00000132170/ENSG00000108946/ENSG00000115457/ENSG00000103994/ENSG00000090020/ENSG00000177674/ENSG00000100485/ENSG00000137509/ENSG00000140526/ENSG00000084733/ENSG00000180549/ENSG00000151726/ENSG00000125629/ENSG00000105639/ENSG00000067225/ENSG00000163932/ENSG00000157017/ENSG00000196139/ENSG00000178175/ENSG00000160685/ENSG00000184557/ENSG00000240583/ENSG00000105835/ENSG00000168461/ENSG00000135046/ENSG00000106070/ENSG00000023909/ENSG00000196396/ENSG00000125384/ENSG00000166147/ENSG00000163453/ENSG00000117115/ENSG00000148154/ENSG00000259207/ENSG00000187134/ENSG00000112333/ENSG00000169174/ENSG00000079385/ENSG00000069869/ENSG00000138061/ENSG00000185897","C3__vs__C1_allD1dgetest.csv","GO"
GO.GOBP_INFLAMMATORY_RESPONSE_TO_WOUNDING,"GOBP_INFLAMMATORY_RESPONSE_TO_WOUNDING","GOBP_INFLAMMATORY_RESPONSE_TO_WOUNDING",19,-0.622946582772742,-1.85651051966538,0.00267930750206101,0.0291708747730785,0.0229376709020164,2007,"tags=53%, list=14%, signal=45%","ENSG00000111679/ENSG00000105329/ENSG00000030582/ENSG00000136869/ENSG00000232810/ENSG00000144802/ENSG00000100644/ENSG00000132170/ENSG00000012779/ENSG00000142512","C3__vs__C1_allD1dgetest.csv","GO"
GO.GOBP_PROTEIN_DEPHOSPHORYLATION,"GOBP_PROTEIN_DEPHOSPHORYLATION","GOBP_PROTEIN_DEPHOSPHORYLATION",162,-0.335640649639357,-1.55680473684953,0.00275807722616233,0.029951874366768,0.0235517872695924,3732,"tags=46%, list=26%, signal=34%","ENSG00000197386/ENSG00000100614/ENSG00000078304/ENSG00000179295/ENSG00000275052/ENSG00000170836/ENSG00000068971/ENSG00000110075/ENSG00000160014/ENSG00000152127/ENSG00000138032/ENSG00000132334/ENSG00000134318/ENSG00000132670/ENSG00000131981/ENSG00000113575/ENSG00000221823/ENSG00000205423/ENSG00000119414/ENSG00000108953/ENSG00000112640/ENSG00000066027/ENSG00000143420/ENSG00000108389/ENSG00000072803/ENSG00000105063/ENSG00000127947/ENSG00000119383/ENSG00000171862/ENSG00000175354/ENSG00000166167/ENSG00000169410/ENSG00000164332/ENSG00000082701/ENSG00000104695/ENSG00000112679/ENSG00000198668/ENSG00000166913/ENSG00000143851/ENSG00000067900/ENSG00000133789/ENSG00000144579/ENSG00000166311/ENSG00000108861/ENSG00000111679/ENSG00000058272/ENSG00000139505/ENSG00000081237/ENSG00000158828/ENSG00000100330/ENSG00000141298/ENSG00000105329/ENSG00000111110/ENSG00000107758/ENSG00000154127/ENSG00000213639/ENSG00000149177/ENSG00000167065/ENSG00000079393/ENSG00000060069/ENSG00000155093/ENSG00000232810/ENSG00000081913/ENSG00000111266/ENSG00000131042/ENSG00000123338/ENSG00000163932/ENSG00000134242/ENSG00000084112/ENSG00000177628/ENSG00000196396/ENSG00000164088/ENSG00000213889/ENSG00000164741","C3__vs__C1_allD1dgetest.csv","GO"
GO.GOBP_NEGATIVE_REGULATION_OF_CELL_DEVELOPMENT,"GOBP_NEGATIVE_REGULATION_OF_CELL_DEVELOPMENT","GOBP_NEGATIVE_REGULATION_OF_CELL_DEVELOPMENT",155,-0.339689872893732,-1.56630571686865,0.00276953511374876,0.0299997734840419,0.0235894513505319,2791,"tags=34%, list=20%, signal=27%","ENSG00000127870/ENSG00000171862/ENSG00000175354/ENSG00000105723/ENSG00000139687/ENSG00000068903/ENSG00000082701/ENSG00000044115/ENSG00000080815/ENSG00000123610/ENSG00000121210/ENSG00000168036/ENSG00000144579/ENSG00000114315/ENSG00000163874/ENSG00000128245/ENSG00000131759/ENSG00000122641/ENSG00000105329/ENSG00000173264/ENSG00000137642/ENSG00000164885/ENSG00000154127/ENSG00000254087/ENSG00000125538/ENSG00000100697/ENSG00000136869/ENSG00000232810/ENSG00000130164/ENSG00000245848/ENSG00000161031/ENSG00000159189/ENSG00000115310/ENSG00000105639/ENSG00000113916/ENSG00000204577/ENSG00000077238/ENSG00000012223/ENSG00000160685/ENSG00000159216/ENSG00000135046/ENSG00000183688/ENSG00000166147/ENSG00000022840/ENSG00000112333/ENSG00000053108/ENSG00000008438/ENSG00000100300/ENSG00000203710/ENSG00000079385/ENSG00000077585/ENSG00000136160","C3__vs__C1_allD1dgetest.csv","GO"
GO.GOBP_MORPHOGENESIS_OF_A_BRANCHING_STRUCTURE,"GOBP_MORPHOGENESIS_OF_A_BRANCHING_STRUCTURE","GOBP_MORPHOGENESIS_OF_A_BRANCHING_STRUCTURE",96,-0.377928326494892,-1.61569388449334,0.00279776179056755,0.0302286089909798,0.0237693895111002,2721,"tags=33%, list=19%, signal=27%","ENSG00000075275/ENSG00000166167/ENSG00000204301/ENSG00000101160/ENSG00000133703/ENSG00000125812/ENSG00000168036/ENSG00000120063/ENSG00000177885/ENSG00000163251/ENSG00000184292/ENSG00000169504/ENSG00000105329/ENSG00000136158/ENSG00000011114/ENSG00000112658/ENSG00000163513/ENSG00000166333/ENSG00000232810/ENSG00000138798/ENSG00000167642/ENSG00000182197/ENSG00000115310/ENSG00000125430/ENSG00000184557/ENSG00000125845/ENSG00000205213/ENSG00000148926/ENSG00000168779/ENSG00000164056/ENSG00000136634/ENSG00000019991","C3__vs__C1_allD1dgetest.csv","GO"
GO.GOBP_TRANSITION_METAL_ION_TRANSPORT,"GOBP_TRANSITION_METAL_ION_TRANSPORT","GOBP_TRANSITION_METAL_ION_TRANSPORT",70,-0.417912446014593,-1.684819976111,0.00281520209129298,0.0303400387408461,0.0238570090614569,2869,"tags=36%, list=20%, signal=29%","ENSG00000164715/ENSG00000165915/ENSG00000127954/ENSG00000175220/ENSG00000136868/ENSG00000170385/ENSG00000079805/ENSG00000029364/ENSG00000018280/ENSG00000110400/ENSG00000147454/ENSG00000119929/ENSG00000141367/ENSG00000134851/ENSG00000155287/ENSG00000134827/ENSG00000115107/ENSG00000064270/ENSG00000012223/ENSG00000138449/ENSG00000164466/ENSG00000119686/ENSG00000138821/ENSG00000142185/ENSG00000148346","C3__vs__C1_allD1dgetest.csv","GO"
GO.GOBP_CELLULAR_COMPONENT_DISASSEMBLY,"GOBP_CELLULAR_COMPONENT_DISASSEMBLY","GOBP_CELLULAR_COMPONENT_DISASSEMBLY",438,-0.263367065389304,-1.37550542906411,0.00283072277788262,0.0304302698622382,0.0239279596854512,3174,"tags=30%, list=22%, signal=24%","ENSG00000086232/ENSG00000144711/ENSG00000060237/ENSG00000181852/ENSG00000143537/ENSG00000205765/ENSG00000134982/ENSG00000087274/ENSG00000021574/ENSG00000166501/ENSG00000166974/ENSG00000112339/ENSG00000140443/ENSG00000198911/ENSG00000086065/ENSG00000176994/ENSG00000170759/ENSG00000131165/ENSG00000145675/ENSG00000204843/ENSG00000144567/ENSG00000135018/ENSG00000197548/ENSG00000119778/ENSG00000105723/ENSG00000119541/ENSG00000135317/ENSG00000184117/ENSG00000159082/ENSG00000085733/ENSG00000151651/ENSG00000082701/ENSG00000128607/ENSG00000116584/ENSG00000143387/ENSG00000125814/ENSG00000120705/ENSG00000198668/ENSG00000176108/ENSG00000007168/ENSG00000141699/ENSG00000140941/ENSG00000135862/ENSG00000084073/ENSG00000103671/ENSG00000143553/ENSG00000073969/ENSG00000133789/ENSG00000101421/ENSG00000071127/ENSG00000144848/ENSG00000115956/ENSG00000163251/ENSG00000100109/ENSG00000108861/ENSG00000121879/ENSG00000120868/ENSG00000158828/ENSG00000105887/ENSG00000197321/ENSG00000078237/ENSG00000160551/ENSG00000150093/ENSG00000105401/ENSG00000105329/ENSG00000034713/ENSG00000112031/ENSG00000100284/ENSG00000130479/ENSG00000198925/ENSG00000009844/ENSG00000127831/ENSG00000177731/ENSG00000164751/ENSG00000164850/ENSG00000109265/ENSG00000205356/ENSG00000085433/ENSG00000077549/ENSG00000102445/ENSG00000111199/ENSG00000047849/ENSG00000159399/ENSG00000100697/ENSG00000173614/ENSG00000132356/ENSG00000247596/ENSG00000140564/ENSG00000083937/ENSG00000232810/ENSG00000148700/ENSG00000174705/ENSG00000198363/ENSG00000151239/ENSG00000172757/ENSG00000173372/ENSG00000128340/ENSG00000100644/ENSG00000143952/ENSG00000137845/ENSG00000141367/ENSG00000116688/ENSG00000198898/ENSG00000116489/ENSG00000136167/ENSG00000110931/ENSG00000159189/ENSG00000136040/ENSG00000148180/ENSG00000105355/ENSG00000112234/ENSG00000135596/ENSG00000138594/ENSG00000173369/ENSG00000137312/ENSG00000175193/ENSG00000152684/ENSG00000123405/ENSG00000166963/ENSG00000163743/ENSG00000167566/ENSG00000119408/ENSG00000090376/ENSG00000106799/ENSG00000177628/ENSG00000070540/ENSG00000169896/ENSG00000042493/ENSG00000100300/ENSG00000100985/ENSG00000118113","C3__vs__C1_allD1dgetest.csv","GO"
GO.GOBP_NEGATIVE_REGULATION_OF_INTERLEUKIN_1_PRODUCTION,"GOBP_NEGATIVE_REGULATION_OF_INTERLEUKIN_1_PRODUCTION","GOBP_NEGATIVE_REGULATION_OF_INTERLEUKIN_1_PRODUCTION",24,-0.585396783918088,-1.86233327385354,0.00283802959659436,0.0304319697549174,0.0239292963467323,3537,"tags=62%, list=25%, signal=47%","ENSG00000105483/ENSG00000224051/ENSG00000168329/ENSG00000103313/ENSG00000162711/ENSG00000118503/ENSG00000163874/ENSG00000204397/ENSG00000141480/ENSG00000157017/ENSG00000142405/ENSG00000115590/ENSG00000021355/ENSG00000079385/ENSG00000136634","C3__vs__C1_allD1dgetest.csv","GO"
GO.GOBP_NEGATIVE_REGULATION_OF_IMMUNE_SYSTEM_PROCESS,"GOBP_NEGATIVE_REGULATION_OF_IMMUNE_SYSTEM_PROCESS","GOBP_NEGATIVE_REGULATION_OF_IMMUNE_SYSTEM_PROCESS",379,-0.271567354448087,-1.39897204924803,0.00285062713797035,0.030490250568693,0.0239751237734613,2020,"tags=23%, list=14%, signal=20%","ENSG00000170185/ENSG00000108861/ENSG00000111679/ENSG00000107738/ENSG00000075240/ENSG00000204482/ENSG00000164924/ENSG00000131759/ENSG00000122641/ENSG00000081237/ENSG00000110042/ENSG00000064666/ENSG00000137193/ENSG00000132718/ENSG00000105329/ENSG00000173264/ENSG00000162511/ENSG00000131238/ENSG00000164850/ENSG00000107758/ENSG00000154127/ENSG00000100599/ENSG00000066336/ENSG00000160446/ENSG00000011600/ENSG00000135077/ENSG00000141480/ENSG00000164430/ENSG00000149177/ENSG00000030582/ENSG00000174130/ENSG00000254087/ENSG00000164253/ENSG00000140564/ENSG00000136869/ENSG00000232810/ENSG00000129667/ENSG00000271605/ENSG00000172216/ENSG00000165025/ENSG00000132170/ENSG00000108946/ENSG00000130164/ENSG00000154710/ENSG00000245848/ENSG00000161031/ENSG00000159189/ENSG00000131042/ENSG00000197646/ENSG00000123338/ENSG00000101336/ENSG00000105639/ENSG00000138080/ENSG00000128271/ENSG00000113916/ENSG00000076641/ENSG00000134242/ENSG00000204577/ENSG00000077238/ENSG00000012223/ENSG00000160685/ENSG00000205213/ENSG00000085063/ENSG00000000938/ENSG00000186074/ENSG00000159216/ENSG00000197721/ENSG00000090376/ENSG00000135046/ENSG00000256660/ENSG00000166147/ENSG00000117115/ENSG00000196352/ENSG00000120217/ENSG00000112062/ENSG00000155307/ENSG00000101425/ENSG00000077984/ENSG00000008438/ENSG00000203710/ENSG00000079385/ENSG00000118520/ENSG00000136634/ENSG00000153208/ENSG00000077585/ENSG00000137869","C3__vs__C1_allD1dgetest.csv","GO"
GO.GOBP_RECOMBINATIONAL_REPAIR,"GOBP_RECOMBINATIONAL_REPAIR","GOBP_RECOMBINATIONAL_REPAIR",167,0.32376949711157,1.53475940370545,0.00286006128702758,0.0305144884683619,0.0239941825425345,3488,"tags=32%, list=25%, signal=25%","ENSG00000125319/ENSG00000051341/ENSG00000131153/ENSG00000175643/ENSG00000138658/ENSG00000168496/ENSG00000132436/ENSG00000104738/ENSG00000083093/ENSG00000085999/ENSG00000147536/ENSG00000160957/ENSG00000160949/ENSG00000126215/ENSG00000100918/ENSG00000113522/ENSG00000164808/ENSG00000073111/ENSG00000198690/ENSG00000166508/ENSG00000187790/ENSG00000093009/ENSG00000276043/ENSG00000161010/ENSG00000111247/ENSG00000165392/ENSG00000112118/ENSG00000196584/ENSG00000126457/ENSG00000004487/ENSG00000185379/ENSG00000012048/ENSG00000108384/ENSG00000051180/ENSG00000005156/ENSG00000175792/ENSG00000111602/ENSG00000020922/ENSG00000146263/ENSG00000067369/ENSG00000100297/ENSG00000132383/ENSG00000160803/ENSG00000097046/ENSG00000107672/ENSG00000108561/ENSG00000188486/ENSG00000255150/ENSG00000081177/ENSG00000178295/ENSG00000089280/ENSG00000136518/ENSG00000101596/ENSG00000183207","C3__vs__C1_allD1dgetest.csv","GO"
GO.GOBP_REGULATION_OF_CELL_SUBSTRATE_JUNCTION_ORGANIZATION,"GOBP_REGULATION_OF_CELL_SUBSTRATE_JUNCTION_ORGANIZATION","GOBP_REGULATION_OF_CELL_SUBSTRATE_JUNCTION_ORGANIZATION",50,-0.468384853022169,-1.7573454214818,0.002867677181483,0.0305192544039328,0.0239979300976735,3509,"tags=50%, list=25%, signal=38%","ENSG00000137801/ENSG00000110880/ENSG00000134318/ENSG00000132670/ENSG00000144711/ENSG00000166974/ENSG00000145675/ENSG00000171862/ENSG00000116586/ENSG00000112679/ENSG00000067560/ENSG00000067900/ENSG00000108861/ENSG00000035403/ENSG00000184009/ENSG00000173517/ENSG00000137076/ENSG00000149177/ENSG00000169756/ENSG00000065613/ENSG00000090020/ENSG00000139567/ENSG00000127603/ENSG00000164741/ENSG00000076826","C3__vs__C1_allD1dgetest.csv","GO"
GO.GOBP_POSITIVE_REGULATION_OF_CELL_CYCLE_PROCESS,"GOBP_POSITIVE_REGULATION_OF_CELL_CYCLE_PROCESS","GOBP_POSITIVE_REGULATION_OF_CELL_CYCLE_PROCESS",200,0.310849942557991,1.50816570314791,0.00287888134896155,0.030562089532492,0.0240316122580331,4095,"tags=41%, list=29%, signal=30%","ENSG00000182621/ENSG00000080986/ENSG00000124882/ENSG00000164045/ENSG00000101447/ENSG00000172167/ENSG00000113721/ENSG00000169884/ENSG00000151849/ENSG00000168496/ENSG00000176208/ENSG00000102760/ENSG00000171848/ENSG00000143476/ENSG00000126215/ENSG00000185324/ENSG00000135446/ENSG00000181163/ENSG00000155858/ENSG00000090565/ENSG00000111247/ENSG00000111087/ENSG00000129173/ENSG00000179051/ENSG00000070950/ENSG00000112029/ENSG00000143479/ENSG00000025770/ENSG00000104218/ENSG00000182247/ENSG00000101224/ENSG00000135476/ENSG00000142731/ENSG00000162337/ENSG00000138182/ENSG00000113810/ENSG00000108384/ENSG00000077782/ENSG00000167325/ENSG00000166263/ENSG00000121152/ENSG00000094804/ENSG00000171132/ENSG00000142208/ENSG00000135679/ENSG00000099901/ENSG00000151503/ENSG00000175305/ENSG00000137812/ENSG00000126226/ENSG00000106462/ENSG00000123473/ENSG00000134690/ENSG00000097046/ENSG00000137807/ENSG00000170631/ENSG00000146670/ENSG00000065243/ENSG00000166004/ENSG00000156876/ENSG00000141564/ENSG00000159899/ENSG00000175063/ENSG00000178295/ENSG00000169679/ENSG00000164109/ENSG00000166582/ENSG00000136824/ENSG00000013573/ENSG00000118971/ENSG00000105173/ENSG00000109805/ENSG00000126787/ENSG00000171105/ENSG00000144283/ENSG00000006634/ENSG00000178562/ENSG00000100311/ENSG00000114346/ENSG00000123159/ENSG00000137804/ENSG00000198887","C3__vs__C1_allD1dgetest.csv","GO"
GO.GOBP_POSITIVE_REGULATION_OF_NERVOUS_SYSTEM_PROCESS,"GOBP_POSITIVE_REGULATION_OF_NERVOUS_SYSTEM_PROCESS","GOBP_POSITIVE_REGULATION_OF_NERVOUS_SYSTEM_PROCESS",16,-0.660840728737664,-1.88462973373548,0.00288957688338493,0.0305993253546509,0.0240608915662846,1259,"tags=50%, list=9%, signal=46%","ENSG00000100697/ENSG00000140678/ENSG00000183044/ENSG00000132970/ENSG00000177628/ENSG00000022840/ENSG00000077984/ENSG00000101188","C3__vs__C1_allD1dgetest.csv","GO"
GO.GOBP_NEGATIVE_REGULATION_OF_PROTEIN_MODIFICATION_PROCESS,"GOBP_NEGATIVE_REGULATION_OF_PROTEIN_MODIFICATION_PROCESS","GOBP_NEGATIVE_REGULATION_OF_PROTEIN_MODIFICATION_PROCESS",305,-0.283078326937267,-1.42165140905994,0.00291431902078881,0.0307847545198461,0.0242066984095819,3547,"tags=37%, list=25%, signal=29%","ENSG00000146904/ENSG00000110422/ENSG00000160014/ENSG00000057663/ENSG00000155368/ENSG00000162407/ENSG00000152127/ENSG00000106683/ENSG00000144228/ENSG00000198369/ENSG00000047579/ENSG00000110880/ENSG00000086061/ENSG00000134318/ENSG00000180370/ENSG00000154237/ENSG00000131981/ENSG00000136536/ENSG00000060237/ENSG00000134982/ENSG00000188906/ENSG00000108953/ENSG00000112640/ENSG00000030110/ENSG00000111276/ENSG00000204713/ENSG00000112079/ENSG00000143420/ENSG00000119383/ENSG00000178913/ENSG00000171862/ENSG00000175354/ENSG00000103490/ENSG00000139687/ENSG00000131475/ENSG00000068903/ENSG00000092529/ENSG00000082701/ENSG00000112679/ENSG00000137055/ENSG00000198668/ENSG00000176108/ENSG00000166913/ENSG00000080815/ENSG00000058668/ENSG00000204389/ENSG00000204388/ENSG00000116670/ENSG00000067900/ENSG00000147894/ENSG00000170027/ENSG00000118503/ENSG00000070018/ENSG00000133789/ENSG00000168036/ENSG00000111912/ENSG00000144579/ENSG00000144677/ENSG00000166311/ENSG00000163874/ENSG00000179820/ENSG00000108861/ENSG00000111679/ENSG00000102921/ENSG00000081237/ENSG00000110395/ENSG00000102580/ENSG00000105329/ENSG00000129515/ENSG00000136158/ENSG00000150457/ENSG00000101265/ENSG00000164885/ENSG00000154127/ENSG00000141480/ENSG00000149177/ENSG00000254087/ENSG00000116679/ENSG00000125538/ENSG00000132356/ENSG00000005249/ENSG00000232810/ENSG00000188191/ENSG00000188215/ENSG00000132170/ENSG00000108946/ENSG00000154710/ENSG00000100744/ENSG00000187446/ENSG00000156052/ENSG00000135842/ENSG00000123338/ENSG00000101213/ENSG00000135596/ENSG00000163932/ENSG00000134242/ENSG00000184557/ENSG00000125845/ENSG00000114302/ENSG00000167693/ENSG00000113448/ENSG00000198053/ENSG00000142405/ENSG00000090376/ENSG00000177628/ENSG00000196396/ENSG00000152804/ENSG00000155307/ENSG00000164056/ENSG00000068001/ENSG00000100300/ENSG00000079385/ENSG00000019991/ENSG00000116717","C3__vs__C1_allD1dgetest.csv","GO"
GO.GOBP_POSITIVE_REGULATION_OF_SIGNAL_TRANSDUCTION_BY_P53_CLASS_MEDIATOR,"GOBP_POSITIVE_REGULATION_OF_SIGNAL_TRANSDUCTION_BY_P53_CLASS_MEDIATOR","GOBP_POSITIVE_REGULATION_OF_SIGNAL_TRANSDUCTION_BY_P53_CLASS_MEDIATOR",26,0.558279414232407,1.80877552367892,0.00293255131964809,0.0308243727598566,0.0242378510629784,5116,"tags=69%, list=36%, signal=44%","ENSG00000141682/ENSG00000163564/ENSG00000161970/ENSG00000124802/ENSG00000008988/ENSG00000166068/ENSG00000142676/ENSG00000136997/ENSG00000161642/ENSG00000125691/ENSG00000175054/ENSG00000115268/ENSG00000145592/ENSG00000207721/ENSG00000171863/ENSG00000108465/ENSG00000177374/ENSG00000149311","C3__vs__C1_allD1dgetest.csv","GO"
GO.GOBP_REGULATION_OF_ACTIN_FILAMENT_ORGANIZATION,"GOBP_REGULATION_OF_ACTIN_FILAMENT_ORGANIZATION","GOBP_REGULATION_OF_ACTIN_FILAMENT_ORGANIZATION",195,-0.321456119278724,-1.52951737612653,0.00292854353768059,0.0308243727598566,0.0242378510629784,3067,"tags=38%, list=22%, signal=30%","ENSG00000120899/ENSG00000158195/ENSG00000153310/ENSG00000136051/ENSG00000087274/ENSG00000145715/ENSG00000125863/ENSG00000204713/ENSG00000145675/ENSG00000103490/ENSG00000179604/ENSG00000085733/ENSG00000180353/ENSG00000066777/ENSG00000089159/ENSG00000149564/ENSG00000130755/ENSG00000067560/ENSG00000106780/ENSG00000067900/ENSG00000147894/ENSG00000055163/ENSG00000133789/ENSG00000163466/ENSG00000071127/ENSG00000177885/ENSG00000179820/ENSG00000115956/ENSG00000140030/ENSG00000121879/ENSG00000184292/ENSG00000061676/ENSG00000184009/ENSG00000105887/ENSG00000197321/ENSG00000198121/ENSG00000119328/ENSG00000141298/ENSG00000120860/ENSG00000127831/ENSG00000177731/ENSG00000103187/ENSG00000109265/ENSG00000077549/ENSG00000111229/ENSG00000070831/ENSG00000108518/ENSG00000197045/ENSG00000247596/ENSG00000148700/ENSG00000151239/ENSG00000162704/ENSG00000125753/ENSG00000198898/ENSG00000116489/ENSG00000156735/ENSG00000146376/ENSG00000090020/ENSG00000140416/ENSG00000132970/ENSG00000135723/ENSG00000148180/ENSG00000123338/ENSG00000101336/ENSG00000138594/ENSG00000163171/ENSG00000163932/ENSG00000170989/ENSG00000165533/ENSG00000112290/ENSG00000084112/ENSG00000106799/ENSG00000042493/ENSG00000164741","C3__vs__C1_allD1dgetest.csv","GO"
GO.GOBP_NEGATIVE_REGULATION_OF_IMMUNE_EFFECTOR_PROCESS,"GOBP_NEGATIVE_REGULATION_OF_IMMUNE_EFFECTOR_PROCESS","GOBP_NEGATIVE_REGULATION_OF_IMMUNE_EFFECTOR_PROCESS",94,-0.382384984401703,-1.6286705927293,0.00299760191846523,0.031430520608144,0.0247144778343776,2062,"tags=31%, list=15%, signal=27%","ENSG00000163874/ENSG00000111679/ENSG00000081237/ENSG00000105329/ENSG00000107758/ENSG00000066336/ENSG00000135077/ENSG00000141480/ENSG00000030582/ENSG00000232810/ENSG00000154710/ENSG00000161031/ENSG00000123338/ENSG00000105639/ENSG00000113916/ENSG00000077238/ENSG00000160685/ENSG00000085063/ENSG00000197721/ENSG00000090376/ENSG00000135046/ENSG00000256660/ENSG00000196352/ENSG00000120217/ENSG00000008438/ENSG00000203710/ENSG00000079385/ENSG00000118520/ENSG00000136634","C3__vs__C1_allD1dgetest.csv","GO"
GO.GOBP_FC_RECEPTOR_MEDIATED_STIMULATORY_SIGNALING_PATHWAY,"GOBP_FC_RECEPTOR_MEDIATED_STIMULATORY_SIGNALING_PATHWAY","GOBP_FC_RECEPTOR_MEDIATED_STIMULATORY_SIGNALING_PATHWAY",29,-0.543072835211564,-1.8100268018546,0.00303398058252427,0.0317337969036998,0.0249529503489647,2385,"tags=45%, list=17%, signal=37%","ENSG00000103653/ENSG00000141968/ENSG00000081237/ENSG00000134215/ENSG00000149177/ENSG00000254087/ENSG00000165025/ENSG00000154710/ENSG00000101336/ENSG00000163932/ENSG00000000938/ENSG00000188313/ENSG00000158869","C3__vs__C1_allD1dgetest.csv","GO"
GO.GOBP_REGULATION_OF_ACUTE_INFLAMMATORY_RESPONSE,"GOBP_REGULATION_OF_ACUTE_INFLAMMATORY_RESPONSE","GOBP_REGULATION_OF_ACUTE_INFLAMMATORY_RESPONSE",31,-0.540468038630756,-1.82275824394033,0.00305064063453325,0.0318298460323727,0.0250284757941583,1368,"tags=35%, list=10%, signal=32%","ENSG00000105851/ENSG00000125538/ENSG00000232810/ENSG00000099985/ENSG00000180549/ENSG00000132965/ENSG00000126262/ENSG00000150337/ENSG00000148344/ENSG00000136160/ENSG00000185897","C3__vs__C1_allD1dgetest.csv","GO"
GO.GOBP_DOPAMINE_METABOLIC_PROCESS,"GOBP_DOPAMINE_METABOLIC_PROCESS","GOBP_DOPAMINE_METABOLIC_PROCESS",13,-0.707327368356889,-1.90546386316044,0.00309087162579848,0.0320208086363664,0.0251786336964863,1564,"tags=46%, list=11%, signal=41%","ENSG00000131979/ENSG00000123360/ENSG00000069329/ENSG00000183044/ENSG00000160255/ENSG00000169896","C3__vs__C1_allD1dgetest.csv","GO"
GO.GOBP_REGULATION_OF_VESICLE_SIZE,"GOBP_REGULATION_OF_VESICLE_SIZE","GOBP_REGULATION_OF_VESICLE_SIZE",19,-0.619764748971145,-1.84702799245061,0.00309150865622424,0.0320208086363664,0.0251786336964863,3849,"tags=74%, list=27%, signal=54%","ENSG00000003393/ENSG00000161203/ENSG00000115561/ENSG00000164961/ENSG00000196072/ENSG00000196544/ENSG00000143553/ENSG00000103769/ENSG00000073921/ENSG00000165714/ENSG00000144566/ENSG00000100599/ENSG00000254901/ENSG00000135441","C3__vs__C1_allD1dgetest.csv","GO"
GO.GOBP_REGULATION_OF_TRANSLATIONAL_FIDELITY,"GOBP_REGULATION_OF_TRANSLATIONAL_FIDELITY","GOBP_REGULATION_OF_TRANSLATIONAL_FIDELITY",17,0.622891357044353,1.8173488186181,0.0030840400925212,0.0320208086363664,0.0251786336964863,3644,"tags=71%, list=26%, signal=52%","ENSG00000266967/ENSG00000129480/ENSG00000133706/ENSG00000124608/ENSG00000196305/ENSG00000204394/ENSG00000083845/ENSG00000105821/ENSG00000101391/ENSG00000090861/ENSG00000162997/ENSG00000011376","C3__vs__C1_allD1dgetest.csv","GO"
GO.GOBP_NEGATIVE_REGULATION_OF_SYSTEMIC_ARTERIAL_BLOOD_PRESSURE,"GOBP_NEGATIVE_REGULATION_OF_SYSTEMIC_ARTERIAL_BLOOD_PRESSURE","GOBP_NEGATIVE_REGULATION_OF_SYSTEMIC_ARTERIAL_BLOOD_PRESSURE",10,-0.750548247906977,-1.88612686478088,0.00309981401115933,0.0320289035085079,0.0251849988642991,1194,"tags=50%, list=8%, signal=46%","ENSG00000232810/ENSG00000137331/ENSG00000137509/ENSG00000101188/ENSG00000133116","C3__vs__C1_allD1dgetest.csv","GO"
GO.GOBP_MYD88_DEPENDENT_TOLL_LIKE_RECEPTOR_SIGNALING_PATHWAY,"GOBP_MYD88_DEPENDENT_TOLL_LIKE_RECEPTOR_SIGNALING_PATHWAY","GOBP_MYD88_DEPENDENT_TOLL_LIKE_RECEPTOR_SIGNALING_PATHWAY",17,-0.651458082002495,-1.88229100819308,0.00311591192355629,0.0321172810135088,0.0252544919508322,2100,"tags=53%, list=15%, signal=45%","ENSG00000150455/ENSG00000198001/ENSG00000174130/ENSG00000136869/ENSG00000172936/ENSG00000134070/ENSG00000145901/ENSG00000186074/ENSG00000090376","C3__vs__C1_allD1dgetest.csv","GO"
GO.GOBP_ANTIGEN_PROCESSING_AND_PRESENTATION_OF_PEPTIDE_OR_POLYSACCHARIDE_ANTIGEN_VIA_MHC_CLASS_II,"GOBP_ANTIGEN_PROCESSING_AND_PRESENTATION_OF_PEPTIDE_OR_POLYSACCHARIDE_ANTIGEN_VIA_MHC_CLASS_II","GOBP_ANTIGEN_PROCESSING_AND_PRESENTATION_OF_PEPTIDE_OR_POLYSACCHARIDE_ANTIGEN_VIA_MHC_CLASS_II",30,0.525822908330619,1.76643361912048,0.00315893385982231,0.032482080775999,0.025541341658365,703,"tags=33%, list=5%, signal=32%","ENSG00000198502/ENSG00000179344/ENSG00000196126/ENSG00000196735/ENSG00000223865/ENSG00000204287/ENSG00000242574/ENSG00000231389/ENSG00000204257/ENSG00000019582","C3__vs__C1_allD1dgetest.csv","GO"
GO.GOBP_BASE_EXCISION_REPAIR,"GOBP_BASE_EXCISION_REPAIR","GOBP_BASE_EXCISION_REPAIR",41,0.482391969657627,1.75485616719839,0.00318091451292247,0.0326292845337613,0.0256570910617462,3738,"tags=49%, list=26%, signal=36%","ENSG00000051341/ENSG00000168496/ENSG00000109674/ENSG00000070501/ENSG00000129484/ENSG00000065057/ENSG00000165392/ENSG00000198890/ENSG00000100823/ENSG00000076248/ENSG00000132781/ENSG00000005156/ENSG00000154328/ENSG00000105486/ENSG00000132646/ENSG00000132383/ENSG00000177084/ENSG00000140398/ENSG00000149273/ENSG00000143799","C3__vs__C1_allD1dgetest.csv","GO"
GO.GOBP_VESICLE_COATING,"GOBP_VESICLE_COATING","GOBP_VESICLE_COATING",36,-0.509957500983909,-1.77930687179746,0.00323036543508984,0.033010939671868,0.0259571945047885,4691,"tags=69%, list=33%, signal=46%","ENSG00000113597/ENSG00000079332/ENSG00000114354/ENSG00000167632/ENSG00000141551/ENSG00000184840/ENSG00000168538/ENSG00000160218/ENSG00000182400/ENSG00000086598/ENSG00000148396/ENSG00000138073/ENSG00000119414/ENSG00000242247/ENSG00000153339/ENSG00000171853/ENSG00000036257/ENSG00000170043/ENSG00000162517/ENSG00000117153/ENSG00000177879/ENSG00000181029/ENSG00000152700/ENSG00000157823/ENSG00000103723","C3__vs__C1_allD1dgetest.csv","GO"
GO.GOBP_ESTABLISHMENT_OF_PROTEIN_LOCALIZATION_TO_VACUOLE,"GOBP_ESTABLISHMENT_OF_PROTEIN_LOCALIZATION_TO_VACUOLE","GOBP_ESTABLISHMENT_OF_PROTEIN_LOCALIZATION_TO_VACUOLE",54,-0.452007059548401,-1.72970814424939,0.00323362974939369,0.033010939671868,0.0259571945047885,2882,"tags=31%, list=20%, signal=25%","ENSG00000115145/ENSG00000103111/ENSG00000131475/ENSG00000075785/ENSG00000198742/ENSG00000118503/ENSG00000132842/ENSG00000162511/ENSG00000137642/ENSG00000156931/ENSG00000104497/ENSG00000143952/ENSG00000168297/ENSG00000165006/ENSG00000120885/ENSG00000134243/ENSG00000069869","C3__vs__C1_allD1dgetest.csv","GO"
GO.GOBP_MITOCHONDRIAL_TRNA_PROCESSING,"GOBP_MITOCHONDRIAL_TRNA_PROCESSING","GOBP_MITOCHONDRIAL_TRNA_PROCESSING",13,0.670479345035892,1.80489797024705,0.00330161196348806,0.0336243113123652,0.0264395014955729,2787,"tags=62%, list=20%, signal=49%","ENSG00000138035/ENSG00000177192/ENSG00000123600/ENSG00000043514/ENSG00000171103/ENSG00000165526/ENSG00000126814/ENSG00000101391","C3__vs__C1_allD1dgetest.csv","GO"
GO.GOBP_REGULATION_OF_MAP_KINASE_ACTIVITY,"GOBP_REGULATION_OF_MAP_KINASE_ACTIVITY","GOBP_REGULATION_OF_MAP_KINASE_ACTIVITY",92,-0.378038314342571,-1.60561391438381,0.00338308457711443,0.0343718163359812,0.0270272803799118,1452,"tags=24%, list=10%, signal=22%","ENSG00000150594/ENSG00000149177/ENSG00000174130/ENSG00000105851/ENSG00000254087/ENSG00000125538/ENSG00000114209/ENSG00000136869/ENSG00000232810/ENSG00000132170/ENSG00000272398/ENSG00000163932/ENSG00000134242/ENSG00000125845/ENSG00000090376/ENSG00000177628/ENSG00000196396/ENSG00000164056/ENSG00000068001/ENSG00000168615/ENSG00000163221/ENSG00000145431","C3__vs__C1_allD1dgetest.csv","GO"
GO.GOBP_POLYSACCHARIDE_BIOSYNTHETIC_PROCESS,"GOBP_POLYSACCHARIDE_BIOSYNTHETIC_PROCESS","GOBP_POLYSACCHARIDE_BIOSYNTHETIC_PROCESS",44,-0.481355955361001,-1.76004247242553,0.00342258908798067,0.0346079851485362,0.0272129848725554,1702,"tags=34%, list=12%, signal=30%","ENSG00000105329/ENSG00000162688/ENSG00000169764/ENSG00000109320/ENSG00000141367/ENSG00000138798/ENSG00000182197/ENSG00000173281/ENSG00000114480/ENSG00000147408/ENSG00000169826/ENSG00000132825/ENSG00000166507/ENSG00000169299/ENSG00000163754","C3__vs__C1_allD1dgetest.csv","GO"
GO.GOBP_STEROL_BIOSYNTHETIC_PROCESS,"GOBP_STEROL_BIOSYNTHETIC_PROCESS","GOBP_STEROL_BIOSYNTHETIC_PROCESS",44,-0.479895283122216,-1.75470163234674,0.00342258908798067,0.0346079851485362,0.0272129848725554,3345,"tags=45%, list=24%, signal=35%","ENSG00000131473/ENSG00000079459/ENSG00000198911/ENSG00000113161/ENSG00000001630/ENSG00000107331/ENSG00000052802/ENSG00000107566/ENSG00000170271/ENSG00000111684/ENSG00000143815/ENSG00000132356/ENSG00000125629/ENSG00000147475/ENSG00000100243/ENSG00000166394/ENSG00000100003/ENSG00000172893/ENSG00000159348/ENSG00000067064","C3__vs__C1_allD1dgetest.csv","GO"
GO.GOBP_MONOAMINE_TRANSPORT,"GOBP_MONOAMINE_TRANSPORT","GOBP_MONOAMINE_TRANSPORT",33,-0.523192997868144,-1.79348546192604,0.00343851132686084,0.0346536573593232,0.0272488978901989,1796,"tags=39%, list=13%, signal=34%","ENSG00000158828/ENSG00000132718/ENSG00000136827/ENSG00000106089/ENSG00000150594/ENSG00000165025/ENSG00000075624/ENSG00000186432/ENSG00000183044/ENSG00000128271/ENSG00000108405/ENSG00000259207/ENSG00000185897","C3__vs__C1_allD1dgetest.csv","GO"
GO.GOBP_PROTEIN_TARGETING_TO_LYSOSOME,"GOBP_PROTEIN_TARGETING_TO_LYSOSOME","GOBP_PROTEIN_TARGETING_TO_LYSOSOME",30,-0.534440078853908,-1.78981202162385,0.00344338667206806,0.0346536573593232,0.0272488978901989,1843,"tags=30%, list=13%, signal=26%","ENSG00000132842/ENSG00000162511/ENSG00000137642/ENSG00000104497/ENSG00000143952/ENSG00000168297/ENSG00000120885/ENSG00000134243/ENSG00000069869","C3__vs__C1_allD1dgetest.csv","GO"
GO.GOBP_AMYLOID_PRECURSOR_PROTEIN_CATABOLIC_PROCESS,"GOBP_AMYLOID_PRECURSOR_PROTEIN_CATABOLIC_PROCESS","GOBP_AMYLOID_PRECURSOR_PROTEIN_CATABOLIC_PROCESS",47,-0.465570509077868,-1.72551908976958,0.00346585117227319,0.0347974727367146,0.0273619829389989,2735,"tags=45%, list=19%, signal=36%","ENSG00000135074/ENSG00000105723/ENSG00000107331/ENSG00000080815/ENSG00000067900/ENSG00000073921/ENSG00000162736/ENSG00000138613/ENSG00000137642/ENSG00000010017/ENSG00000254087/ENSG00000027697/ENSG00000133318/ENSG00000232810/ENSG00000137845/ENSG00000186088/ENSG00000088832/ENSG00000115310/ENSG00000125744/ENSG00000132589/ENSG00000120885","C3__vs__C1_allD1dgetest.csv","GO"
GO.GOBP_PROTEIN_HETEROTETRAMERIZATION,"GOBP_PROTEIN_HETEROTETRAMERIZATION","GOBP_PROTEIN_HETEROTETRAMERIZATION",13,0.669731498991825,1.80288480486472,0.00349582443192853,0.0350158226040465,0.0275336760211337,2358,"tags=54%, list=17%, signal=45%","ENSG00000167768/ENSG00000171848/ENSG00000118762/ENSG00000008710/ENSG00000204228/ENSG00000116120/ENSG00000167325","C3__vs__C1_allD1dgetest.csv","GO"
GO.GOBP_BILE_ACID_AND_BILE_SALT_TRANSPORT,"GOBP_BILE_ACID_AND_BILE_SALT_TRANSPORT","GOBP_BILE_ACID_AND_BILE_SALT_TRANSPORT",11,-0.73269761886523,-1.8913791328536,0.00351748396441134,0.0351500686302795,0.0276392364883322,2378,"tags=91%, list=17%, signal=76%","ENSG00000023839/ENSG00000120519/ENSG00000117528/ENSG00000125257/ENSG00000108846/ENSG00000132356/ENSG00000103569/ENSG00000187134/ENSG00000079385/ENSG00000163959","C3__vs__C1_allD1dgetest.csv","GO"
GO.GOBP_RRNA_MODIFICATION,"GOBP_RRNA_MODIFICATION","GOBP_RRNA_MODIFICATION",31,0.520477263414209,1.76341275636364,0.00353982300884956,0.0352634843963707,0.0277284176849174,3536,"tags=58%, list=25%, signal=44%","ENSG00000105202/ENSG00000166133/ENSG00000071462/ENSG00000135372/ENSG00000111641/ENSG00000171103/ENSG00000145912/ENSG00000106133/ENSG00000171861/ENSG00000278619/ENSG00000223705/ENSG00000109534/ENSG00000145414/ENSG00000117481/ENSG00000168228/ENSG00000162851/ENSG00000255561/ENSG00000086189","C3__vs__C1_allD1dgetest.csv","GO"
GO.GOBP_REGULATION_OF_PROTEIN_SERINE_THREONINE_KINASE_ACTIVITY,"GOBP_REGULATION_OF_PROTEIN_SERINE_THREONINE_KINASE_ACTIVITY","GOBP_REGULATION_OF_PROTEIN_SERINE_THREONINE_KINASE_ACTIVITY",192,-0.316710888115395,-1.50151440947677,0.00354540082726019,0.0352634843963707,0.0277284176849174,1752,"tags=20%, list=12%, signal=18%","ENSG00000108100/ENSG00000105401/ENSG00000136158/ENSG00000150457/ENSG00000112576/ENSG00000150594/ENSG00000149177/ENSG00000174130/ENSG00000105851/ENSG00000254087/ENSG00000125538/ENSG00000005249/ENSG00000114209/ENSG00000136869/ENSG00000232810/ENSG00000188191/ENSG00000132170/ENSG00000144118/ENSG00000108946/ENSG00000075624/ENSG00000272398/ENSG00000163932/ENSG00000134242/ENSG00000012223/ENSG00000135932/ENSG00000125845/ENSG00000114302/ENSG00000123080/ENSG00000090376/ENSG00000177628/ENSG00000196396/ENSG00000152804/ENSG00000164056/ENSG00000068001/ENSG00000168615/ENSG00000116717/ENSG00000163221/ENSG00000133101/ENSG00000145431","C3__vs__C1_allD1dgetest.csv","GO"
GO.GOBP_COPII_COATED_VESICLE_BUDDING,"GOBP_COPII_COATED_VESICLE_BUDDING","GOBP_COPII_COATED_VESICLE_BUDDING",41,-0.483729572186948,-1.74280006725113,0.00362027353177796,0.035924252738412,0.0282479936966112,4260,"tags=63%, list=30%, signal=44%","ENSG00000141551/ENSG00000157020/ENSG00000186480/ENSG00000148248/ENSG00000168538/ENSG00000125875/ENSG00000086598/ENSG00000138802/ENSG00000148396/ENSG00000138073/ENSG00000119414/ENSG00000150961/ENSG00000153339/ENSG00000171853/ENSG00000036257/ENSG00000170043/ENSG00000162517/ENSG00000138069/ENSG00000117153/ENSG00000100934/ENSG00000101310/ENSG00000101558/ENSG00000181029/ENSG00000136305/ENSG00000152700/ENSG00000113615","C3__vs__C1_allD1dgetest.csv","GO"
GO.GOBP_POSITIVE_REGULATION_OF_PROTEOLYSIS,"GOBP_POSITIVE_REGULATION_OF_PROTEOLYSIS","GOBP_POSITIVE_REGULATION_OF_PROTEOLYSIS",260,-0.292502882995919,-1.4438300725825,0.00365877142306952,0.0362218370883882,0.0284819905149598,3260,"tags=36%, list=23%, signal=28%","ENSG00000165280/ENSG00000117362/ENSG00000142867/ENSG00000103313/ENSG00000074370/ENSG00000106144/ENSG00000120899/ENSG00000188906/ENSG00000188612/ENSG00000198945/ENSG00000189050/ENSG00000030110/ENSG00000002330/ENSG00000072803/ENSG00000129473/ENSG00000116044/ENSG00000135018/ENSG00000131467/ENSG00000078618/ENSG00000171862/ENSG00000187866/ENSG00000116030/ENSG00000135047/ENSG00000105723/ENSG00000103490/ENSG00000166167/ENSG00000132906/ENSG00000170881/ENSG00000162946/ENSG00000162711/ENSG00000068903/ENSG00000136560/ENSG00000100764/ENSG00000092529/ENSG00000151651/ENSG00000082701/ENSG00000114446/ENSG00000143387/ENSG00000197442/ENSG00000080815/ENSG00000015475/ENSG00000140682/ENSG00000204389/ENSG00000204388/ENSG00000198742/ENSG00000055163/ENSG00000139921/ENSG00000143207/ENSG00000100519/ENSG00000107738/ENSG00000162736/ENSG00000120868/ENSG00000075240/ENSG00000100345/ENSG00000158828/ENSG00000138613/ENSG00000162511/ENSG00000164850/ENSG00000150594/ENSG00000169372/ENSG00000030582/ENSG00000254087/ENSG00000096968/ENSG00000107020/ENSG00000125538/ENSG00000074800/ENSG00000140564/ENSG00000232810/ENSG00000198363/ENSG00000117984/ENSG00000165025/ENSG00000138798/ENSG00000132170/ENSG00000144746/ENSG00000245848/ENSG00000162378/ENSG00000140379/ENSG00000148180/ENSG00000135049/ENSG00000163743/ENSG00000154447/ENSG00000142405/ENSG00000163568/ENSG00000177628/ENSG00000120885/ENSG00000109861/ENSG00000163220/ENSG00000127946/ENSG00000168615/ENSG00000143546/ENSG00000203710/ENSG00000091106/ENSG00000164741","C3__vs__C1_allD1dgetest.csv","GO"
GO.GOBP_STEROID_HORMONE_SECRETION,"GOBP_STEROID_HORMONE_SECRETION","GOBP_STEROID_HORMONE_SECRETION",16,-0.655187466811534,-1.86850738374212,0.00371517027863777,0.0366948489006055,0.0288539296277155,648,"tags=25%, list=5%, signal=24%","ENSG00000157017/ENSG00000100300/ENSG00000104918/ENSG00000137869","C3__vs__C1_allD1dgetest.csv","GO"
GO.GOBP_MACROPHAGE_ACTIVATION_INVOLVED_IN_IMMUNE_RESPONSE,"GOBP_MACROPHAGE_ACTIVATION_INVOLVED_IN_IMMUNE_RESPONSE","GOBP_MACROPHAGE_ACTIVATION_INVOLVED_IN_IMMUNE_RESPONSE",14,-0.692462238792498,-1.9015850787338,0.00373056994818653,0.0367616580310881,0.0289064630488137,3441,"tags=93%, list=24%, signal=70%","ENSG00000168329/ENSG00000068079/ENSG00000123609/ENSG00000127666/ENSG00000064932/ENSG00000197943/ENSG00000198829/ENSG00000011600/ENSG00000135077/ENSG00000030582/ENSG00000232810/ENSG00000165025/ENSG00000135636","C3__vs__C1_allD1dgetest.csv","GO"
GO.GOBP_CELL_CYCLE_DNA_REPLICATION,"GOBP_CELL_CYCLE_DNA_REPLICATION","GOBP_CELL_CYCLE_DNA_REPLICATION",41,0.477215714035715,1.73602587011124,0.00377733598409543,0.0371365341438666,0.0292012360020018,2927,"tags=49%, list=21%, signal=39%","ENSG00000101003/ENSG00000189233/ENSG00000075131/ENSG00000168496/ENSG00000176208/ENSG00000104738/ENSG00000181938/ENSG00000167513/ENSG00000073111/ENSG00000093009/ENSG00000165392/ENSG00000129173/ENSG00000112118/ENSG00000112029/ENSG00000077782/ENSG00000051180/ENSG00000109917/ENSG00000105486/ENSG00000132646/ENSG00000097046","C3__vs__C1_allD1dgetest.csv","GO"
GO.GOBP_NEGATIVE_REGULATION_OF_MONOATOMIC_ION_TRANSPORT,"GOBP_NEGATIVE_REGULATION_OF_MONOATOMIC_ION_TRANSPORT","GOBP_NEGATIVE_REGULATION_OF_MONOATOMIC_ION_TRANSPORT",66,-0.419852654745359,-1.67657072496826,0.00380608974358974,0.037333004696916,0.029355724920241,3145,"tags=47%, list=22%, signal=37%","ENSG00000221823/ENSG00000144357/ENSG00000178623/ENSG00000120899/ENSG00000108953/ENSG00000204713/ENSG00000135018/ENSG00000170379/ENSG00000116030/ENSG00000139644/ENSG00000069966/ENSG00000198668/ENSG00000172939/ENSG00000170385/ENSG00000114315/ENSG00000075142/ENSG00000105329/ENSG00000107758/ENSG00000150594/ENSG00000175538/ENSG00000180509/ENSG00000113851/ENSG00000131042/ENSG00000168297/ENSG00000148834/ENSG00000135932/ENSG00000197993/ENSG00000169174/ENSG00000101188/ENSG00000069869/ENSG00000100985","C3__vs__C1_allD1dgetest.csv","GO"
GO.GOBP_SYNAPTIC_VESICLE_BUDDING,"GOBP_SYNAPTIC_VESICLE_BUDDING","GOBP_SYNAPTIC_VESICLE_BUDDING",10,-0.743859010526632,-1.86931681910674,0.00392643108080182,0.0384248669217778,0.0302142790972772,2513,"tags=60%, list=18%, signal=49%","ENSG00000166747/ENSG00000073921/ENSG00000079805/ENSG00000177879/ENSG00000157823/ENSG00000103723","C3__vs__C1_allD1dgetest.csv","GO"
GO.GOBP_LEUKOCYTE_MEDIATED_IMMUNITY,"GOBP_LEUKOCYTE_MEDIATED_IMMUNITY","GOBP_LEUKOCYTE_MEDIATED_IMMUNITY",349,0.262481009364853,1.3581137146927,0.0040169133192389,0.0392201834862385,0.0308396531993716,1129,"tags=19%, list=8%, signal=18%","ENSG00000211896/ENSG00000211935/ENSG00000149131/ENSG00000211892/ENSG00000134321/ENSG00000224373/ENSG00000211679/ENSG00000182985/ENSG00000211949/ENSG00000211966/ENSG00000211959/ENSG00000211893/ENSG00000211945/ENSG00000134545/ENSG00000211897/ENSG00000211956/ENSG00000188372/ENSG00000196126/ENSG00000211895/ENSG00000204287/ENSG00000211677/ENSG00000172232/ENSG00000211941/ENSG00000211890/ENSG00000211592/ENSG00000276775/ENSG00000211964/ENSG00000280411/ENSG00000214279/ENSG00000211943/ENSG00000254709/ENSG00000213809/ENSG00000125726/ENSG00000213658/ENSG00000107317/ENSG00000211933/ENSG00000211938/ENSG00000186470/ENSG00000089692/ENSG00000157404/ENSG00000174371/ENSG00000158481/ENSG00000270550/ENSG00000211955/ENSG00000175505/ENSG00000111801/ENSG00000100453/ENSG00000176208/ENSG00000134539/ENSG00000019582/ENSG00000107485/ENSG00000153563/ENSG00000244682/ENSG00000223496/ENSG00000143502/ENSG00000111796/ENSG00000153283/ENSG00000109943/ENSG00000012061/ENSG00000106804/ENSG00000133247/ENSG00000188389/ENSG00000073861/ENSG00000206341/ENSG00000159674","C3__vs__C1_allD1dgetest.csv","GO"
GO.GOBP_ADENYLATE_CYCLASE_INHIBITING_G_PROTEIN_COUPLED_RECEPTOR_SIGNALING_PATHWAY,"GOBP_ADENYLATE_CYCLASE_INHIBITING_G_PROTEIN_COUPLED_RECEPTOR_SIGNALING_PATHWAY","GOBP_ADENYLATE_CYCLASE_INHIBITING_G_PROTEIN_COUPLED_RECEPTOR_SIGNALING_PATHWAY",30,-0.528080454847484,-1.7685139716645,0.00405104314360948,0.0394629076941546,0.031030512336934,2133,"tags=43%, list=15%, signal=37%","ENSG00000248099/ENSG00000019169/ENSG00000174233/ENSG00000198121/ENSG00000150594/ENSG00000125510/ENSG00000065135/ENSG00000170989/ENSG00000171049/ENSG00000162881/ENSG00000259207/ENSG00000134489/ENSG00000185897","C3__vs__C1_allD1dgetest.csv","GO"
GO.GOBP_TELOMERE_MAINTENANCE,"GOBP_TELOMERE_MAINTENANCE","GOBP_TELOMERE_MAINTENANCE",143,0.331147827603871,1.53506900934106,0.00407497962510187,0.0396054526576682,0.0311425984326459,4095,"tags=36%, list=29%, signal=26%","ENSG00000253729/ENSG00000151612/ENSG00000174371/ENSG00000168496/ENSG00000012061/ENSG00000160957/ENSG00000126215/ENSG00000101442/ENSG00000113522/ENSG00000135372/ENSG00000258724/ENSG00000141510/ENSG00000165392/ENSG00000145912/ENSG00000140451/ENSG00000163938/ENSG00000096384/ENSG00000166226/ENSG00000100823/ENSG00000109534/ENSG00000185379/ENSG00000108384/ENSG00000051180/ENSG00000175792/ENSG00000151876/ENSG00000065675/ENSG00000020922/ENSG00000175305/ENSG00000132646/ENSG00000132383/ENSG00000136997/ENSG00000117650/ENSG00000145414/ENSG00000107672/ENSG00000175054/ENSG00000255150/ENSG00000115484/ENSG00000171824/ENSG00000146731/ENSG00000136518/ENSG00000076984/ENSG00000183207/ENSG00000163468/ENSG00000105173/ENSG00000149115/ENSG00000102977/ENSG00000143799/ENSG00000135486/ENSG00000041880/ENSG00000141499/ENSG00000139579/ENSG00000198887","C3__vs__C1_allD1dgetest.csv","GO"
GO.GOBP_L_GLUTAMATE_IMPORT_ACROSS_PLASMA_MEMBRANE,"GOBP_L_GLUTAMATE_IMPORT_ACROSS_PLASMA_MEMBRANE","GOBP_L_GLUTAMATE_IMPORT_ACROSS_PLASMA_MEMBRANE",10,-0.742737734259063,-1.86649905316431,0.00413308534821244,0.0396273520886044,0.0311598184146884,2371,"tags=60%, list=17%, signal=50%","ENSG00000080815/ENSG00000150093/ENSG00000232810/ENSG00000144746/ENSG00000079215/ENSG00000101188","C3__vs__C1_allD1dgetest.csv","GO"
GO.GOBP_COMPLEMENT_RECEPTOR_MEDIATED_SIGNALING_PATHWAY,"GOBP_COMPLEMENT_RECEPTOR_MEDIATED_SIGNALING_PATHWAY","GOBP_COMPLEMENT_RECEPTOR_MEDIATED_SIGNALING_PATHWAY",10,-0.739008119777094,-1.85712653635498,0.00413308534821244,0.0396273520886044,0.0311598184146884,1055,"tags=60%, list=7%, signal=56%","ENSG00000197405/ENSG00000171051/ENSG00000171049/ENSG00000169896/ENSG00000171860/ENSG00000203710","C3__vs__C1_allD1dgetest.csv","GO"
GO.GOBP_SECRETORY_GRANULE_ORGANIZATION,"GOBP_SECRETORY_GRANULE_ORGANIZATION","GOBP_SECRETORY_GRANULE_ORGANIZATION",49,-0.461749479677979,-1.72389151667606,0.00409416581371546,0.0396273520886044,0.0311598184146884,2913,"tags=51%, list=21%, signal=41%","ENSG00000125875/ENSG00000197818/ENSG00000135919/ENSG00000047579/ENSG00000107521/ENSG00000196072/ENSG00000132549/ENSG00000166747/ENSG00000007168/ENSG00000072958/ENSG00000166189/ENSG00000132842/ENSG00000120451/ENSG00000156875/ENSG00000177879/ENSG00000180509/ENSG00000122862/ENSG00000087903/ENSG00000135441/ENSG00000123892/ENSG00000157823/ENSG00000240583/ENSG00000054356/ENSG00000173744/ENSG00000130202","C3__vs__C1_allD1dgetest.csv","GO"
GO.GOBP_REGULATION_OF_CYSTEINE_TYPE_ENDOPEPTIDASE_ACTIVITY,"GOBP_REGULATION_OF_CYSTEINE_TYPE_ENDOPEPTIDASE_ACTIVITY","GOBP_REGULATION_OF_CYSTEINE_TYPE_ENDOPEPTIDASE_ACTIVITY",143,-0.340828807423874,-1.55516391781741,0.00412249705535925,0.0396273520886044,0.0311598184146884,2698,"tags=37%, list=19%, signal=30%","ENSG00000180370/ENSG00000165280/ENSG00000142867/ENSG00000103313/ENSG00000074370/ENSG00000106144/ENSG00000030110/ENSG00000002330/ENSG00000129473/ENSG00000103490/ENSG00000132906/ENSG00000105993/ENSG00000162711/ENSG00000140939/ENSG00000170242/ENSG00000114446/ENSG00000129355/ENSG00000110330/ENSG00000197442/ENSG00000015475/ENSG00000055163/ENSG00000120868/ENSG00000075240/ENSG00000162511/ENSG00000117676/ENSG00000164850/ENSG00000204397/ENSG00000169372/ENSG00000096968/ENSG00000153113/ENSG00000232810/ENSG00000198363/ENSG00000117984/ENSG00000165025/ENSG00000132170/ENSG00000144746/ENSG00000134248/ENSG00000140379/ENSG00000148180/ENSG00000012223/ENSG00000240583/ENSG00000154447/ENSG00000142405/ENSG00000163568/ENSG00000163220/ENSG00000127946/ENSG00000026508/ENSG00000249437/ENSG00000077984/ENSG00000143546/ENSG00000091106/ENSG00000100985/ENSG00000164741","C3__vs__C1_allD1dgetest.csv","GO"
GO.GOBP_RESPONSE_TO_TUMOR_NECROSIS_FACTOR,"GOBP_RESPONSE_TO_TUMOR_NECROSIS_FACTOR","GOBP_RESPONSE_TO_TUMOR_NECROSIS_FACTOR",175,-0.322672987711236,-1.51446308935378,0.00410557184750733,0.0396273520886044,0.0311598184146884,2728,"tags=34%, list=19%, signal=28%","ENSG00000175354/ENSG00000086666/ENSG00000103490/ENSG00000047188/ENSG00000136560/ENSG00000104695/ENSG00000140939/ENSG00000116584/ENSG00000143387/ENSG00000110330/ENSG00000213341/ENSG00000197442/ENSG00000197885/ENSG00000204389/ENSG00000067182/ENSG00000204388/ENSG00000118503/ENSG00000170458/ENSG00000166311/ENSG00000102882/ENSG00000114315/ENSG00000163874/ENSG00000129235/ENSG00000163349/ENSG00000100030/ENSG00000104763/ENSG00000100906/ENSG00000162511/ENSG00000155876/ENSG00000131979/ENSG00000164850/ENSG00000204397/ENSG00000185650/ENSG00000096968/ENSG00000109320/ENSG00000166333/ENSG00000100697/ENSG00000169756/ENSG00000232810/ENSG00000137845/ENSG00000167552/ENSG00000165025/ENSG00000161921/ENSG00000245848/ENSG00000174516/ENSG00000156735/ENSG00000116815/ENSG00000182197/ENSG00000114378/ENSG00000138600/ENSG00000145365/ENSG00000102524/ENSG00000163568/ENSG00000177628/ENSG00000112062/ENSG00000068001/ENSG00000168615/ENSG00000249437/ENSG00000138061/ENSG00000118113","C3__vs__C1_allD1dgetest.csv","GO"
GO.GOBP_LEUKOCYTE_DIFFERENTIATION,"GOBP_LEUKOCYTE_DIFFERENTIATION","GOBP_LEUKOCYTE_DIFFERENTIATION",484,-0.255387840404082,-1.3455079690362,0.00412680547739636,0.0396273520886044,0.0311598184146884,2327,"tags=24%, list=16%, signal=20%","ENSG00000117322/ENSG00000134256/ENSG00000123610/ENSG00000121210/ENSG00000104856/ENSG00000092020/ENSG00000165030/ENSG00000168769/ENSG00000116678/ENSG00000100883/ENSG00000168036/ENSG00000114383/ENSG00000163874/ENSG00000163251/ENSG00000064932/ENSG00000111679/ENSG00000141968/ENSG00000107738/ENSG00000235568/ENSG00000131759/ENSG00000086300/ENSG00000122641/ENSG00000100345/ENSG00000132842/ENSG00000081237/ENSG00000113580/ENSG00000197943/ENSG00000150093/ENSG00000105329/ENSG00000143815/ENSG00000100296/ENSG00000173264/ENSG00000168214/ENSG00000177706/ENSG00000107758/ENSG00000101265/ENSG00000068024/ENSG00000112658/ENSG00000154127/ENSG00000066336/ENSG00000070831/ENSG00000011600/ENSG00000123360/ENSG00000185650/ENSG00000163513/ENSG00000149177/ENSG00000173757/ENSG00000254087/ENSG00000174405/ENSG00000134198/ENSG00000153029/ENSG00000125538/ENSG00000163737/ENSG00000136869/ENSG00000142192/ENSG00000232810/ENSG00000100097/ENSG00000144802/ENSG00000172936/ENSG00000143952/ENSG00000172216/ENSG00000165025/ENSG00000163512/ENSG00000132170/ENSG00000129465/ENSG00000092067/ENSG00000245848/ENSG00000161031/ENSG00000159189/ENSG00000075624/ENSG00000131042/ENSG00000100485/ENSG00000075426/ENSG00000180549/ENSG00000123338/ENSG00000070495/ENSG00000105639/ENSG00000113916/ENSG00000115604/ENSG00000134242/ENSG00000204577/ENSG00000077238/ENSG00000012223/ENSG00000160685/ENSG00000182511/ENSG00000184557/ENSG00000125845/ENSG00000154447/ENSG00000156127/ENSG00000102524/ENSG00000159216/ENSG00000135046/ENSG00000177628/ENSG00000182885/ENSG00000166147/ENSG00000170909/ENSG00000152804/ENSG00000163823/ENSG00000196189/ENSG00000197272/ENSG00000088992/ENSG00000112062/ENSG00000142185/ENSG00000008438/ENSG00000158869/ENSG00000203710/ENSG00000079385/ENSG00000136634/ENSG00000153208/ENSG00000077585/ENSG00000112299/ENSG00000166527/ENSG00000100985/ENSG00000198018","C3__vs__C1_allD1dgetest.csv","GO"
GO.GOBP_MICROGLIA_DIFFERENTIATION,"GOBP_MICROGLIA_DIFFERENTIATION","GOBP_MICROGLIA_DIFFERENTIATION",12,-0.711686335825351,-1.87648979831953,0.0041649312786339,0.039842949332909,0.0313293470515809,1813,"tags=67%, list=13%, signal=58%","ENSG00000113580/ENSG00000105329/ENSG00000134198/ENSG00000136869/ENSG00000142192/ENSG00000172936/ENSG00000143952/ENSG00000177628","C3__vs__C1_allD1dgetest.csv","GO"
GO.GOBP_STEROL_METABOLIC_PROCESS,"GOBP_STEROL_METABOLIC_PROCESS","GOBP_STEROL_METABOLIC_PROCESS",97,-0.371436670133544,-1.59105722255786,0.0041866028708134,0.0398869741903877,0.0313639647207529,1244,"tags=32%, list=9%, signal=29%","ENSG00000198911/ENSG00000113161/ENSG00000001630/ENSG00000107331/ENSG00000184730/ENSG00000052802/ENSG00000107566/ENSG00000141447/ENSG00000116678/ENSG00000166311/ENSG00000170271/ENSG00000111684/ENSG00000143815/ENSG00000132356/ENSG00000142192/ENSG00000121691/ENSG00000130164/ENSG00000245848/ENSG00000125629/ENSG00000147475/ENSG00000100243/ENSG00000166394/ENSG00000100003/ENSG00000177628/ENSG00000172893/ENSG00000159348/ENSG00000067064/ENSG00000087237/ENSG00000169174/ENSG00000138061/ENSG00000137869","C3__vs__C1_allD1dgetest.csv","GO"
GO.GOBP_HEART_PROCESS,"GOBP_HEART_PROCESS","GOBP_HEART_PROCESS",123,-0.351996985792989,-1.56412628156433,0.00418827283605903,0.0398869741903877,0.0313639647207529,2795,"tags=33%, list=20%, signal=26%","ENSG00000130598/ENSG00000116030/ENSG00000105723/ENSG00000123700/ENSG00000198668/ENSG00000127125/ENSG00000058668/ENSG00000084073/ENSG00000034152/ENSG00000072062/ENSG00000116016/ENSG00000163874/ENSG00000128165/ENSG00000121879/ENSG00000075142/ENSG00000134571/ENSG00000131979/ENSG00000070831/ENSG00000175538/ENSG00000105851/ENSG00000169432/ENSG00000180509/ENSG00000232810/ENSG00000134548/ENSG00000090020/ENSG00000140416/ENSG00000068305/ENSG00000182197/ENSG00000134755/ENSG00000148180/ENSG00000148834/ENSG00000113448/ENSG00000148926/ENSG00000198929/ENSG00000168779/ENSG00000057294/ENSG00000108984/ENSG00000136160/ENSG00000178342/ENSG00000196876","C3__vs__C1_allD1dgetest.csv","GO"
GO.GOBP_NEGATIVE_REGULATION_OF_CATABOLIC_PROCESS,"GOBP_NEGATIVE_REGULATION_OF_CATABOLIC_PROCESS","GOBP_NEGATIVE_REGULATION_OF_CATABOLIC_PROCESS",266,-0.289602535638413,-1.4343842381197,0.00423239707579838,0.0401662851783088,0.031583592811103,3151,"tags=29%, list=22%, signal=23%","ENSG00000113575/ENSG00000136536/ENSG00000060237/ENSG00000181852/ENSG00000116954/ENSG00000168000/ENSG00000188906/ENSG00000204713/ENSG00000153786/ENSG00000176994/ENSG00000128016/ENSG00000113161/ENSG00000121766/ENSG00000001630/ENSG00000141568/ENSG00000105723/ENSG00000068903/ENSG00000155096/ENSG00000025039/ENSG00000187555/ENSG00000265808/ENSG00000104341/ENSG00000080815/ENSG00000058668/ENSG00000064393/ENSG00000072062/ENSG00000116670/ENSG00000067900/ENSG00000110321/ENSG00000116678/ENSG00000158796/ENSG00000150455/ENSG00000170185/ENSG00000121879/ENSG00000211455/ENSG00000102921/ENSG00000163694/ENSG00000018280/ENSG00000158828/ENSG00000078237/ENSG00000092108/ENSG00000034713/ENSG00000107929/ENSG00000155876/ENSG00000137642/ENSG00000068024/ENSG00000164329/ENSG00000075151/ENSG00000150594/ENSG00000148218/ENSG00000132405/ENSG00000105851/ENSG00000125538/ENSG00000173614/ENSG00000132356/ENSG00000140564/ENSG00000214456/ENSG00000232810/ENSG00000069329/ENSG00000107185/ENSG00000172936/ENSG00000198168/ENSG00000035862/ENSG00000120992/ENSG00000137331/ENSG00000134242/ENSG00000166963/ENSG00000064601/ENSG00000116260/ENSG00000090376/ENSG00000136231/ENSG00000112062/ENSG00000112335/ENSG00000100300/ENSG00000136634/ENSG00000019991/ENSG00000257017","C3__vs__C1_allD1dgetest.csv","GO"
GO.GOBP_PROTEIN_TARGETING,"GOBP_PROTEIN_TARGETING","GOBP_PROTEIN_TARGETING",270,-0.28657082602933,-1.42103477544178,0.00423647217408049,0.0401662851783088,0.031583592811103,2379,"tags=23%, list=17%, signal=19%","ENSG00000166913/ENSG00000015475/ENSG00000198742/ENSG00000239857/ENSG00000173171/ENSG00000134262/ENSG00000170027/ENSG00000008952/ENSG00000100883/ENSG00000135506/ENSG00000213625/ENSG00000101421/ENSG00000144848/ENSG00000115020/ENSG00000198258/ENSG00000104219/ENSG00000163251/ENSG00000147533/ENSG00000119681/ENSG00000164924/ENSG00000140319/ENSG00000132842/ENSG00000158828/ENSG00000158882/ENSG00000105401/ENSG00000162511/ENSG00000173210/ENSG00000137642/ENSG00000164885/ENSG00000160446/ENSG00000156931/ENSG00000109519/ENSG00000180509/ENSG00000132356/ENSG00000104497/ENSG00000111885/ENSG00000113384/ENSG00000137575/ENSG00000128340/ENSG00000143952/ENSG00000097033/ENSG00000116688/ENSG00000168958/ENSG00000154710/ENSG00000156735/ENSG00000168297/ENSG00000187446/ENSG00000160255/ENSG00000163812/ENSG00000175193/ENSG00000120725/ENSG00000120885/ENSG00000197860/ENSG00000169896/ENSG00000180776/ENSG00000116574/ENSG00000134243/ENSG00000100300/ENSG00000148175/ENSG00000069869/ENSG00000163958","C3__vs__C1_allD1dgetest.csv","GO"
GO.GOBP_MESENCHYMAL_CELL_MIGRATION,"GOBP_MESENCHYMAL_CELL_MIGRATION","GOBP_MESENCHYMAL_CELL_MIGRATION",20,-0.597624602528188,-1.80575266195139,0.00431921020156314,0.0406789332479077,0.0319866987446921,2234,"tags=40%, list=16%, signal=34%","ENSG00000138623/ENSG00000185033/ENSG00000070831/ENSG00000100644/ENSG00000165731/ENSG00000196189/ENSG00000136160/ENSG00000167680","C3__vs__C1_allD1dgetest.csv","GO"
GO.GOBP_POSITIVE_REGULATION_OF_DNA_BINDING_TRANSCRIPTION_FACTOR_ACTIVITY,"GOBP_POSITIVE_REGULATION_OF_DNA_BINDING_TRANSCRIPTION_FACTOR_ACTIVITY","GOBP_POSITIVE_REGULATION_OF_DNA_BINDING_TRANSCRIPTION_FACTOR_ACTIVITY",157,-0.331802173755456,-1.53470915353021,0.00431203449627597,0.0406789332479077,0.0319866987446921,2746,"tags=30%, list=19%, signal=24%","ENSG00000171862/ENSG00000103490/ENSG00000121236/ENSG00000162711/ENSG00000088888/ENSG00000092529/ENSG00000116584/ENSG00000213341/ENSG00000204389/ENSG00000064393/ENSG00000204388/ENSG00000176463/ENSG00000100902/ENSG00000070018/ENSG00000150455/ENSG00000105887/ENSG00000197943/ENSG00000165672/ENSG00000068024/ENSG00000204397/ENSG00000112658/ENSG00000171206/ENSG00000125538/ENSG00000136869/ENSG00000150347/ENSG00000232810/ENSG00000172936/ENSG00000104375/ENSG00000132170/ENSG00000121060/ENSG00000129465/ENSG00000134070/ENSG00000134248/ENSG00000196083/ENSG00000115604/ENSG00000012223/ENSG00000125845/ENSG00000163568/ENSG00000090376/ENSG00000115607/ENSG00000120885/ENSG00000163220/ENSG00000143546/ENSG00000136634/ENSG00000091106/ENSG00000138772/ENSG00000163221","C3__vs__C1_allD1dgetest.csv","GO"
GO.GOBP_EXTRINSIC_APOPTOTIC_SIGNALING_PATHWAY,"GOBP_EXTRINSIC_APOPTOTIC_SIGNALING_PATHWAY","GOBP_EXTRINSIC_APOPTOTIC_SIGNALING_PATHWAY",167,-0.323569031685034,-1.50962266427061,0.00430781280595261,0.0406789332479077,0.0319866987446921,3509,"tags=41%, list=25%, signal=31%","ENSG00000137801/ENSG00000104205/ENSG00000100292/ENSG00000166484/ENSG00000180370/ENSG00000003402/ENSG00000160712/ENSG00000158161/ENSG00000142867/ENSG00000131981/ENSG00000106144/ENSG00000181852/ENSG00000030110/ENSG00000002330/ENSG00000196072/ENSG00000145675/ENSG00000129473/ENSG00000131467/ENSG00000090339/ENSG00000138448/ENSG00000105723/ENSG00000103490/ENSG00000006327/ENSG00000085733/ENSG00000082701/ENSG00000140939/ENSG00000044115/ENSG00000116584/ENSG00000015475/ENSG00000164104/ENSG00000067066/ENSG00000204389/ENSG00000067182/ENSG00000204388/ENSG00000118503/ENSG00000173535/ENSG00000158796/ENSG00000163349/ENSG00000136603/ENSG00000122641/ENSG00000081237/ENSG00000148737/ENSG00000105329/ENSG00000106366/ENSG00000164850/ENSG00000066336/ENSG00000135926/ENSG00000169372/ENSG00000174130/ENSG00000096968/ENSG00000125538/ENSG00000163737/ENSG00000136869/ENSG00000232810/ENSG00000144802/ENSG00000123689/ENSG00000104375/ENSG00000165731/ENSG00000174516/ENSG00000140379/ENSG00000163812/ENSG00000135503/ENSG00000154447/ENSG00000106799/ENSG00000023909/ENSG00000068001/ENSG00000134243/ENSG00000019991","C3__vs__C1_allD1dgetest.csv","GO"
GO.GOBP_IMMUNE_RESPONSE_REGULATING_SIGNALING_PATHWAY,"GOBP_IMMUNE_RESPONSE_REGULATING_SIGNALING_PATHWAY","GOBP_IMMUNE_RESPONSE_REGULATING_SIGNALING_PATHWAY",458,-0.258291460302443,-1.35354861136239,0.00434454098979977,0.0408271765862641,0.0321032655921071,3409,"tags=36%, list=24%, signal=28%","ENSG00000113712/ENSG00000068079/ENSG00000123609/ENSG00000137462/ENSG00000156599/ENSG00000129968/ENSG00000240403/ENSG00000110057/ENSG00000169224/ENSG00000173638/ENSG00000168884/ENSG00000180370/ENSG00000114738/ENSG00000100393/ENSG00000142867/ENSG00000131981/ENSG00000103313/ENSG00000134830/ENSG00000113575/ENSG00000082074/ENSG00000060237/ENSG00000125734/ENSG00000175104/ENSG00000119414/ENSG00000166501/ENSG00000154589/ENSG00000108953/ENSG00000163563/ENSG00000189430/ENSG00000145675/ENSG00000073331/ENSG00000135018/ENSG00000129219/ENSG00000239998/ENSG00000179630/ENSG00000154822/ENSG00000175354/ENSG00000103490/ENSG00000166167/ENSG00000162711/ENSG00000068903/ENSG00000088888/ENSG00000174123/ENSG00000112679/ENSG00000164010/ENSG00000107560/ENSG00000204498/ENSG00000088053/ENSG00000135218/ENSG00000110330/ENSG00000106052/ENSG00000243317/ENSG00000213341/ENSG00000181481/ENSG00000103653/ENSG00000080815/ENSG00000101782/ENSG00000204389/ENSG00000117322/ENSG00000204388/ENSG00000051523/ENSG00000127666/ENSG00000095015/ENSG00000118503/ENSG00000133246/ENSG00000150455/ENSG00000170458/ENSG00000177885/ENSG00000085265/ENSG00000163874/ENSG00000108861/ENSG00000111679/ENSG00000141968/ENSG00000121879/ENSG00000235568/ENSG00000075240/ENSG00000198001/ENSG00000132842/ENSG00000100030/ENSG00000081237/ENSG00000197943/ENSG00000090487/ENSG00000086730/ENSG00000100906/ENSG00000110446/ENSG00000162511/ENSG00000131238/ENSG00000160446/ENSG00000011600/ENSG00000135077/ENSG00000134215/ENSG00000141480/ENSG00000164430/ENSG00000149177/ENSG00000174130/ENSG00000254087/ENSG00000163406/ENSG00000109320/ENSG00000198961/ENSG00000117280/ENSG00000136869/ENSG00000232810/ENSG00000144802/ENSG00000172936/ENSG00000165025/ENSG00000197405/ENSG00000121060/ENSG00000154710/ENSG00000130775/ENSG00000134070/ENSG00000143226/ENSG00000131042/ENSG00000205846/ENSG00000075426/ENSG00000115310/ENSG00000172578/ENSG00000198019/ENSG00000145901/ENSG00000123338/ENSG00000101336/ENSG00000272398/ENSG00000126262/ENSG00000174125/ENSG00000163932/ENSG00000134242/ENSG00000204577/ENSG00000163812/ENSG00000137312/ENSG00000012223/ENSG00000171051/ENSG00000132589/ENSG00000205213/ENSG00000171049/ENSG00000000938/ENSG00000113448/ENSG00000188313/ENSG00000145365/ENSG00000186074/ENSG00000163568/ENSG00000090376/ENSG00000256660/ENSG00000150337/ENSG00000187554/ENSG00000170909/ENSG00000155629/ENSG00000244482/ENSG00000130202/ENSG00000120217/ENSG00000169896/ENSG00000163220/ENSG00000171860/ENSG00000249437/ENSG00000143546/ENSG00000158869/ENSG00000203710/ENSG00000186431/ENSG00000108984/ENSG00000079385/ENSG00000189068/ENSG00000091106/ENSG00000187116/ENSG00000167613/ENSG00000166527","C3__vs__C1_allD1dgetest.csv","GO"
GO.GOBP_POTASSIUM_ION_TRANSPORT,"GOBP_POTASSIUM_ION_TRANSPORT","GOBP_POTASSIUM_ION_TRANSPORT",93,-0.373846968102729,-1.59141953316067,0.00436854646544877,0.0409623398753643,0.0322095473223443,3104,"tags=38%, list=22%, signal=30%","ENSG00000072954/ENSG00000120899/ENSG00000108953/ENSG00000111276/ENSG00000170759/ENSG00000172354/ENSG00000116030/ENSG00000123700/ENSG00000119541/ENSG00000164626/ENSG00000172939/ENSG00000073969/ENSG00000140199/ENSG00000165678/ENSG00000069424/ENSG00000146828/ENSG00000150093/ENSG00000152315/ENSG00000140090/ENSG00000150594/ENSG00000175538/ENSG00000180509/ENSG00000090020/ENSG00000187446/ENSG00000132259/ENSG00000135932/ENSG00000240583/ENSG00000197993/ENSG00000135404/ENSG00000150403/ENSG00000198929/ENSG00000079215/ENSG00000069869/ENSG00000178342/ENSG00000156113","C3__vs__C1_allD1dgetest.csv","GO"
GO.GOBP_NEGATIVE_REGULATION_OF_CYSTEINE_TYPE_ENDOPEPTIDASE_ACTIVITY_INVOLVED_IN_APOPTOTIC_PROCESS,"GOBP_NEGATIVE_REGULATION_OF_CYSTEINE_TYPE_ENDOPEPTIDASE_ACTIVITY_INVOLVED_IN_APOPTOTIC_PROCESS","GOBP_NEGATIVE_REGULATION_OF_CYSTEINE_TYPE_ENDOPEPTIDASE_ACTIVITY_INVOLVED_IN_APOPTOTIC_PROCESS",37,-0.501289400760659,-1.76039690223963,0.00443190975020145,0.0413742101022096,0.0325334095236395,2631,"tags=35%, list=19%, signal=29%","ENSG00000105993/ENSG00000140939/ENSG00000170242/ENSG00000129355/ENSG00000117676/ENSG00000204397/ENSG00000232810/ENSG00000134248/ENSG00000240583/ENSG00000154447/ENSG00000026508/ENSG00000249437/ENSG00000100985","C3__vs__C1_allD1dgetest.csv","GO"
GO.GOBP_REGULATION_OF_NERVOUS_SYSTEM_PROCESS,"GOBP_REGULATION_OF_NERVOUS_SYSTEM_PROCESS","GOBP_REGULATION_OF_NERVOUS_SYSTEM_PROCESS",62,-0.428292139367621,-1.68114286862745,0.00442834138486312,0.0413742101022096,0.0325334095236395,1259,"tags=34%, list=9%, signal=31%","ENSG00000106089/ENSG00000100697/ENSG00000142192/ENSG00000232810/ENSG00000188191/ENSG00000140678/ENSG00000134548/ENSG00000183044/ENSG00000132970/ENSG00000131018/ENSG00000074416/ENSG00000157017/ENSG00000183092/ENSG00000084112/ENSG00000177628/ENSG00000022840/ENSG00000014257/ENSG00000112367/ENSG00000109861/ENSG00000077984/ENSG00000101188","C3__vs__C1_allD1dgetest.csv","GO"
GO.GOBP_UBIQUITIN_DEPENDENT_PROTEIN_CATABOLIC_PROCESS_VIA_THE_MULTIVESICULAR_BODY_SORTING_PATHWAY,"GOBP_UBIQUITIN_DEPENDENT_PROTEIN_CATABOLIC_PROCESS_VIA_THE_MULTIVESICULAR_BODY_SORTING_PATHWAY","GOBP_UBIQUITIN_DEPENDENT_PROTEIN_CATABOLIC_PROCESS_VIA_THE_MULTIVESICULAR_BODY_SORTING_PATHWAY",32,-0.522774145988612,-1.77550473468881,0.00446881982530977,0.0416274967097236,0.0327325740976277,4385,"tags=56%, list=31%, signal=39%","ENSG00000136738/ENSG00000167987/ENSG00000130724/ENSG00000074319/ENSG00000115561/ENSG00000155975/ENSG00000086065/ENSG00000131165/ENSG00000115145/ENSG00000119541/ENSG00000131475/ENSG00000137055/ENSG00000176108/ENSG00000101421/ENSG00000083937/ENSG00000196814/ENSG00000165006/ENSG00000069869","C3__vs__C1_allD1dgetest.csv","GO"
GO.GOBP_ISOPRENOID_BIOSYNTHETIC_PROCESS,"GOBP_ISOPRENOID_BIOSYNTHETIC_PROCESS","GOBP_ISOPRENOID_BIOSYNTHETIC_PROCESS",21,-0.589333397525892,-1.80560283600319,0.00450081833060556,0.0416692733635583,0.0327654239571023,1228,"tags=29%, list=9%, signal=26%","ENSG00000173085/ENSG00000196139/ENSG00000148459/ENSG00000128918/ENSG00000073737/ENSG00000067064","C3__vs__C1_allD1dgetest.csv","GO"
GO.GOBP_BARBED_END_ACTIN_FILAMENT_CAPPING,"GOBP_BARBED_END_ACTIN_FILAMENT_CAPPING","GOBP_BARBED_END_ACTIN_FILAMENT_CAPPING",23,-0.574570266137852,-1.80346433369229,0.00448430493273543,0.0416692733635583,0.0327654239571023,1789,"tags=57%, list=13%, signal=49%","ENSG00000105887/ENSG00000197321/ENSG00000127831/ENSG00000177731/ENSG00000109265/ENSG00000077549/ENSG00000247596/ENSG00000148700/ENSG00000151239/ENSG00000198898/ENSG00000116489/ENSG00000148180/ENSG00000042493","C3__vs__C1_allD1dgetest.csv","GO"
GO.GOBP_NEGATIVE_REGULATION_OF_IMMUNE_RESPONSE,"GOBP_NEGATIVE_REGULATION_OF_IMMUNE_RESPONSE","GOBP_NEGATIVE_REGULATION_OF_IMMUNE_RESPONSE",157,-0.331469610263463,-1.53317092299509,0.00450803606428851,0.0416692733635583,0.0327654239571023,2062,"tags=26%, list=15%, signal=23%","ENSG00000163874/ENSG00000170185/ENSG00000111679/ENSG00000164924/ENSG00000081237/ENSG00000110042/ENSG00000137193/ENSG00000105329/ENSG00000107758/ENSG00000066336/ENSG00000135077/ENSG00000141480/ENSG00000030582/ENSG00000254087/ENSG00000164253/ENSG00000140564/ENSG00000129667/ENSG00000165025/ENSG00000132170/ENSG00000161031/ENSG00000123338/ENSG00000101336/ENSG00000105639/ENSG00000113916/ENSG00000077238/ENSG00000160685/ENSG00000085063/ENSG00000000938/ENSG00000197721/ENSG00000090376/ENSG00000135046/ENSG00000256660/ENSG00000196352/ENSG00000120217/ENSG00000112062/ENSG00000155307/ENSG00000008438/ENSG00000203710/ENSG00000079385/ENSG00000118520/ENSG00000136634","C3__vs__C1_allD1dgetest.csv","GO"
GO.GOBP_REGULATION_OF_EPITHELIAL_CELL_MIGRATION,"GOBP_REGULATION_OF_EPITHELIAL_CELL_MIGRATION","GOBP_REGULATION_OF_EPITHELIAL_CELL_MIGRATION",158,-0.329553706371575,-1.5256279049064,0.0045124583088091,0.0416692733635583,0.0327654239571023,3526,"tags=37%, list=25%, signal=28%","ENSG00000162407/ENSG00000137801/ENSG00000136960/ENSG00000100292/ENSG00000141376/ENSG00000110880/ENSG00000134318/ENSG00000154229/ENSG00000144711/ENSG00000204217/ENSG00000120899/ENSG00000166974/ENSG00000116044/ENSG00000113273/ENSG00000198909/ENSG00000171862/ENSG00000261150/ENSG00000067560/ENSG00000058668/ENSG00000067066/ENSG00000034152/ENSG00000103769/ENSG00000248099/ENSG00000122694/ENSG00000163874/ENSG00000184292/ENSG00000159346/ENSG00000150630/ENSG00000197943/ENSG00000105329/ENSG00000127831/ENSG00000108518/ENSG00000163513/ENSG00000105220/ENSG00000030582/ENSG00000105851/ENSG00000114209/ENSG00000232810/ENSG00000100644/ENSG00000113140/ENSG00000138798/ENSG00000132170/ENSG00000115310/ENSG00000137509/ENSG00000139567/ENSG00000114378/ENSG00000127603/ENSG00000051382/ENSG00000135046/ENSG00000259207/ENSG00000196189/ENSG00000112062/ENSG00000112333/ENSG00000168615/ENSG00000079385/ENSG00000138772/ENSG00000100985/ENSG00000116717","C3__vs__C1_allD1dgetest.csv","GO"
GO.GOBP_NEGATIVE_REGULATION_OF_INTRACELLULAR_SIGNAL_TRANSDUCTION,"GOBP_NEGATIVE_REGULATION_OF_INTRACELLULAR_SIGNAL_TRANSDUCTION","GOBP_NEGATIVE_REGULATION_OF_INTRACELLULAR_SIGNAL_TRANSDUCTION",433,-0.256962430664664,-1.34051550582884,0.00453343407631281,0.0417723568460251,0.0328464806622801,2975,"tags=30%, list=21%, signal=24%","ENSG00000163162/ENSG00000176973/ENSG00000140443/ENSG00000090372/ENSG00000196792/ENSG00000112079/ENSG00000116044/ENSG00000105122/ENSG00000077044/ENSG00000104343/ENSG00000171862/ENSG00000175354/ENSG00000105723/ENSG00000103490/ENSG00000139644/ENSG00000168421/ENSG00000162711/ENSG00000036257/ENSG00000136560/ENSG00000082701/ENSG00000104695/ENSG00000140939/ENSG00000187555/ENSG00000170242/ENSG00000116584/ENSG00000204498/ENSG00000129355/ENSG00000165233/ENSG00000196781/ENSG00000007168/ENSG00000103653/ENSG00000204569/ENSG00000101782/ENSG00000058668/ENSG00000015475/ENSG00000197885/ENSG00000204389/ENSG00000155903/ENSG00000034152/ENSG00000135956/ENSG00000072062/ENSG00000170027/ENSG00000118503/ENSG00000168036/ENSG00000166311/ENSG00000102882/ENSG00000163874/ENSG00000179820/ENSG00000115956/ENSG00000108861/ENSG00000111679/ENSG00000189067/ENSG00000164924/ENSG00000138639/ENSG00000183255/ENSG00000103942/ENSG00000072401/ENSG00000081237/ENSG00000164663/ENSG00000158828/ENSG00000159346/ENSG00000143322/ENSG00000198121/ENSG00000150093/ENSG00000100906/ENSG00000136158/ENSG00000117676/ENSG00000164850/ENSG00000173611/ENSG00000087095/ENSG00000101265/ENSG00000010017/ENSG00000140090/ENSG00000066336/ENSG00000141480/ENSG00000149177/ENSG00000254087/ENSG00000079393/ENSG00000116679/ENSG00000125538/ENSG00000074800/ENSG00000132356/ENSG00000005249/ENSG00000136869/ENSG00000182831/ENSG00000125510/ENSG00000188191/ENSG00000100644/ENSG00000116688/ENSG00000163512/ENSG00000132170/ENSG00000108946/ENSG00000154710/ENSG00000081913/ENSG00000111266/ENSG00000130766/ENSG00000164603/ENSG00000187446/ENSG00000152700/ENSG00000145901/ENSG00000138080/ENSG00000113916/ENSG00000163932/ENSG00000134242/ENSG00000175193/ENSG00000051382/ENSG00000168675/ENSG00000125845/ENSG00000114302/ENSG00000198053/ENSG00000142405/ENSG00000163568/ENSG00000090376/ENSG00000177628/ENSG00000196396/ENSG00000120885/ENSG00000182885/ENSG00000138821/ENSG00000112062/ENSG00000164056/ENSG00000068001/ENSG00000026508/ENSG00000213889/ENSG00000178719/ENSG00000136634/ENSG00000165490/ENSG00000100985/ENSG00000164741","C3__vs__C1_allD1dgetest.csv","GO"
GO.GOBP_RESPONSE_TO_NUTRIENT,"GOBP_RESPONSE_TO_NUTRIENT","GOBP_RESPONSE_TO_NUTRIENT",103,-0.363441560566544,-1.57388924977489,0.004575293415556,0.0420670066307168,0.0330781699703719,1936,"tags=25%, list=14%, signal=22%","ENSG00000120868/ENSG00000131759/ENSG00000137193/ENSG00000105329/ENSG00000186350/ENSG00000162688/ENSG00000112658/ENSG00000148218/ENSG00000144802/ENSG00000132170/ENSG00000121691/ENSG00000121060/ENSG00000115457/ENSG00000164603/ENSG00000160200/ENSG00000075651/ENSG00000151726/ENSG00000196139/ENSG00000182511/ENSG00000198734/ENSG00000023909/ENSG00000128918/ENSG00000100300/ENSG00000162551/ENSG00000133116/ENSG00000138061","C3__vs__C1_allD1dgetest.csv","GO"
GO.GOBP_MAST_CELL_ACTIVATION_INVOLVED_IN_IMMUNE_RESPONSE,"GOBP_MAST_CELL_ACTIVATION_INVOLVED_IN_IMMUNE_RESPONSE","GOBP_MAST_CELL_ACTIVATION_INVOLVED_IN_IMMUNE_RESPONSE",42,-0.475811969570302,-1.72067861908348,0.00462125778581475,0.042306869664975,0.0332667793070535,2007,"tags=43%, list=14%, signal=37%","ENSG00000111679/ENSG00000110395/ENSG00000092531/ENSG00000086730/ENSG00000129515/ENSG00000127507/ENSG00000105851/ENSG00000254087/ENSG00000049245/ENSG00000128340/ENSG00000271605/ENSG00000165025/ENSG00000154710/ENSG00000077238/ENSG00000182511/ENSG00000000938/ENSG00000170425/ENSG00000076944","C3__vs__C1_allD1dgetest.csv","GO"
GO.GOBP_RESPONSE_TO_ESTRADIOL,"GOBP_RESPONSE_TO_ESTRADIOL","GOBP_RESPONSE_TO_ESTRADIOL",69,-0.411088976193088,-1.65208135049586,0.00462125778581475,0.042306869664975,0.0332667793070535,1914,"tags=23%, list=14%, signal=20%","ENSG00000131759/ENSG00000124151/ENSG00000105329/ENSG00000164850/ENSG00000130429/ENSG00000105220/ENSG00000173757/ENSG00000125510/ENSG00000121691/ENSG00000115457/ENSG00000128918/ENSG00000169896/ENSG00000136634/ENSG00000138061/ENSG00000164120/ENSG00000137869","C3__vs__C1_allD1dgetest.csv","GO"
GO.GOBP_MEMBRANE_INVAGINATION,"GOBP_MEMBRANE_INVAGINATION","GOBP_MEMBRANE_INVAGINATION",54,-0.445638134961224,-1.70533600116924,0.00464834276475344,0.0424635089046253,0.03338994802782,2477,"tags=33%, list=18%, signal=28%","ENSG00000135218/ENSG00000067560/ENSG00000198742/ENSG00000019169/ENSG00000100345/ENSG00000197943/ENSG00000070831/ENSG00000204472/ENSG00000137942/ENSG00000148180/ENSG00000123338/ENSG00000160255/ENSG00000260903/ENSG00000178996/ENSG00000168461/ENSG00000150337/ENSG00000169896/ENSG00000112335","C3__vs__C1_allD1dgetest.csv","GO"
GO.GOBP_PHOSPHOLIPID_METABOLIC_PROCESS,"GOBP_PHOSPHOLIPID_METABOLIC_PROCESS","GOBP_PHOSPHOLIPID_METABOLIC_PROCESS",292,-0.278613866403569,-1.39272931665456,0.00466019417475728,0.0424806137086547,0.0334033978941241,3000,"tags=28%, list=21%, signal=23%","ENSG00000165458/ENSG00000110721/ENSG00000104164/ENSG00000108389/ENSG00000145675/ENSG00000162836/ENSG00000129219/ENSG00000077044/ENSG00000125772/ENSG00000171862/ENSG00000101290/ENSG00000107331/ENSG00000134255/ENSG00000159082/ENSG00000137055/ENSG00000172197/ENSG00000060642/ENSG00000007168/ENSG00000149485/ENSG00000123983/ENSG00000156671/ENSG00000204310/ENSG00000087111/ENSG00000204427/ENSG00000114737/ENSG00000086544/ENSG00000166311/ENSG00000115020/ENSG00000088766/ENSG00000115956/ENSG00000133731/ENSG00000121879/ENSG00000139505/ENSG00000091039/ENSG00000026652/ENSG00000158669/ENSG00000135241/ENSG00000151151/ENSG00000111684/ENSG00000111897/ENSG00000197943/ENSG00000100330/ENSG00000100596/ENSG00000090054/ENSG00000103066/ENSG00000142892/ENSG00000165914/ENSG00000105851/ENSG00000122335/ENSG00000197858/ENSG00000107242/ENSG00000101558/ENSG00000135587/ENSG00000138413/ENSG00000130164/ENSG00000169692/ENSG00000123684/ENSG00000111666/ENSG00000116711/ENSG00000187446/ENSG00000164023/ENSG00000075651/ENSG00000143797/ENSG00000197601/ENSG00000123892/ENSG00000163932/ENSG00000051382/ENSG00000087157/ENSG00000184557/ENSG00000141401/ENSG00000032444/ENSG00000188313/ENSG00000087253/ENSG00000161217/ENSG00000138678/ENSG00000112367/ENSG00000121316/ENSG00000067064/ENSG00000087237/ENSG00000169174/ENSG00000172594/ENSG00000163803/ENSG00000183578","C3__vs__C1_allD1dgetest.csv","GO"
GO.GOBP_CELLULAR_RESPONSE_TO_OXIDATIVE_STRESS,"GOBP_CELLULAR_RESPONSE_TO_OXIDATIVE_STRESS","GOBP_CELLULAR_RESPONSE_TO_OXIDATIVE_STRESS",194,-0.309439465962244,-1.47093203624073,0.00469575425552729,0.0427133031320079,0.0335863664700333,2516,"tags=26%, list=18%, signal=22%","ENSG00000089159/ENSG00000135218/ENSG00000213341/ENSG00000197442/ENSG00000204389/ENSG00000204388/ENSG00000040341/ENSG00000118503/ENSG00000111912/ENSG00000102882/ENSG00000163874/ENSG00000228716/ENSG00000126432/ENSG00000086288/ENSG00000143437/ENSG00000135241/ENSG00000100030/ENSG00000271303/ENSG00000158828/ENSG00000028116/ENSG00000136810/ENSG00000164751/ENSG00000131979/ENSG00000165672/ENSG00000132356/ENSG00000204472/ENSG00000114209/ENSG00000185272/ENSG00000100644/ENSG00000121691/ENSG00000129465/ENSG00000144746/ENSG00000182150/ENSG00000130766/ENSG00000110931/ENSG00000006534/ENSG00000140416/ENSG00000008394/ENSG00000134824/ENSG00000163932/ENSG00000104687/ENSG00000240583/ENSG00000012779/ENSG00000198053/ENSG00000115607/ENSG00000175806/ENSG00000085491/ENSG00000142185/ENSG00000138061/ENSG00000100985/ENSG00000019991","C3__vs__C1_allD1dgetest.csv","GO"
GO.GOBP_REGULATION_OF_URINE_VOLUME,"GOBP_REGULATION_OF_URINE_VOLUME","GOBP_REGULATION_OF_URINE_VOLUME",12,-0.707072351929607,-1.86432419491514,0.00478967097042899,0.0434746893840431,0.0341850604555363,1780,"tags=50%, list=13%, signal=44%","ENSG00000174233/ENSG00000125510/ENSG00000128271/ENSG00000148926/ENSG00000068001/ENSG00000136160","C3__vs__C1_allD1dgetest.csv","GO"
GO.GOBP_CELLULAR_RESPONSE_TO_PEPTIDE_HORMONE_STIMULUS,"GOBP_CELLULAR_RESPONSE_TO_PEPTIDE_HORMONE_STIMULUS","GOBP_CELLULAR_RESPONSE_TO_PEPTIDE_HORMONE_STIMULUS",216,-0.29915861056292,-1.44376268121625,0.00482905157427081,0.0437388777695124,0.0343927973262736,3075,"tags=33%, list=22%, signal=26%","ENSG00000134982/ENSG00000166501/ENSG00000160691/ENSG00000140443/ENSG00000143545/ENSG00000153786/ENSG00000145675/ENSG00000116044/ENSG00000175354/ENSG00000134463/ENSG00000105723/ENSG00000139687/ENSG00000105971/ENSG00000036257/ENSG00000082701/ENSG00000089159/ENSG00000111731/ENSG00000103653/ENSG00000119729/ENSG00000072062/ENSG00000067900/ENSG00000170027/ENSG00000213625/ENSG00000177885/ENSG00000142784/ENSG00000102882/ENSG00000121879/ENSG00000091039/ENSG00000122641/ENSG00000100030/ENSG00000174233/ENSG00000159346/ENSG00000105329/ENSG00000108061/ENSG00000137642/ENSG00000164850/ENSG00000185650/ENSG00000149177/ENSG00000173757/ENSG00000254087/ENSG00000096968/ENSG00000109320/ENSG00000177879/ENSG00000125538/ENSG00000132356/ENSG00000117984/ENSG00000132170/ENSG00000108946/ENSG00000103994/ENSG00000090020/ENSG00000177674/ENSG00000100485/ENSG00000084733/ENSG00000180549/ENSG00000125629/ENSG00000105639/ENSG00000067225/ENSG00000163932/ENSG00000157017/ENSG00000160685/ENSG00000184557/ENSG00000105835/ENSG00000168461/ENSG00000106070/ENSG00000196396/ENSG00000166147/ENSG00000259207/ENSG00000169174/ENSG00000079385/ENSG00000138061/ENSG00000185897","C3__vs__C1_allD1dgetest.csv","GO"
GO.GOBP_LATE_ENDOSOME_TO_LYSOSOME_TRANSPORT,"GOBP_LATE_ENDOSOME_TO_LYSOSOME_TRANSPORT","GOBP_LATE_ENDOSOME_TO_LYSOSOME_TRANSPORT",20,-0.595307584293979,-1.79875167533452,0.00493624023035788,0.0446148081966741,0.0350815598000627,3600,"tags=70%, list=25%, signal=52%","ENSG00000130724/ENSG00000115561/ENSG00000225190/ENSG00000188906/ENSG00000086065/ENSG00000131165/ENSG00000119541/ENSG00000176108/ENSG00000134108/ENSG00000143553/ENSG00000147894/ENSG00000101421/ENSG00000083937/ENSG00000069329","C3__vs__C1_allD1dgetest.csv","GO"
GO.GOBP_OLEFINIC_COMPOUND_METABOLIC_PROCESS,"GOBP_OLEFINIC_COMPOUND_METABOLIC_PROCESS","GOBP_OLEFINIC_COMPOUND_METABOLIC_PROCESS",85,-0.387235457864836,-1.62140959158492,0.0049563838223632,0.0447019617199156,0.0351500904440566,1375,"tags=25%, list=10%, signal=22%","ENSG00000173757/ENSG00000108839/ENSG00000059377/ENSG00000116711/ENSG00000100612/ENSG00000062282/ENSG00000095303/ENSG00000134824/ENSG00000074416/ENSG00000170835/ENSG00000196139/ENSG00000125845/ENSG00000012779/ENSG00000148926/ENSG00000128918/ENSG00000187134/ENSG00000073737/ENSG00000136160/ENSG00000138061/ENSG00000163803/ENSG00000137869","C3__vs__C1_allD1dgetest.csv","GO"
GO.GOBP_MORPHOGENESIS_OF_AN_EPITHELIUM,"GOBP_MORPHOGENESIS_OF_AN_EPITHELIUM","GOBP_MORPHOGENESIS_OF_AN_EPITHELIUM",261,-0.289057799957374,-1.42783991572903,0.00500673984209513,0.0450606585788561,0.0354321413104763,2756,"tags=29%, list=20%, signal=24%","ENSG00000138448/ENSG00000171862/ENSG00000075275/ENSG00000166167/ENSG00000204301/ENSG00000101160/ENSG00000133703/ENSG00000114446/ENSG00000109083/ENSG00000067560/ENSG00000007168/ENSG00000080815/ENSG00000140682/ENSG00000072062/ENSG00000125812/ENSG00000070367/ENSG00000168036/ENSG00000071127/ENSG00000120063/ENSG00000177885/ENSG00000114315/ENSG00000163251/ENSG00000035403/ENSG00000120868/ENSG00000131759/ENSG00000184292/ENSG00000138639/ENSG00000184009/ENSG00000113580/ENSG00000186193/ENSG00000150630/ENSG00000082781/ENSG00000150093/ENSG00000169504/ENSG00000105329/ENSG00000136158/ENSG00000168214/ENSG00000011114/ENSG00000136827/ENSG00000112658/ENSG00000196588/ENSG00000070831/ENSG00000108518/ENSG00000163513/ENSG00000166333/ENSG00000114209/ENSG00000232810/ENSG00000100644/ENSG00000140678/ENSG00000104375/ENSG00000138798/ENSG00000125753/ENSG00000101384/ENSG00000165731/ENSG00000136167/ENSG00000075624/ENSG00000167642/ENSG00000182197/ENSG00000125430/ENSG00000084733/ENSG00000139567/ENSG00000184557/ENSG00000125845/ENSG00000205213/ENSG00000165533/ENSG00000171236/ENSG00000148926/ENSG00000128918/ENSG00000259207/ENSG00000164056/ENSG00000026508/ENSG00000079385/ENSG00000136634/ENSG00000019991/ENSG00000164741/ENSG00000076826","C3__vs__C1_allD1dgetest.csv","GO"
GO.GOBP_REGULATION_OF_T_HELPER_1_TYPE_IMMUNE_RESPONSE,"GOBP_REGULATION_OF_T_HELPER_1_TYPE_IMMUNE_RESPONSE","GOBP_REGULATION_OF_T_HELPER_1_TYPE_IMMUNE_RESPONSE",24,-0.561716886178694,-1.78699999103917,0.00506790999391851,0.0455149638061415,0.0357893710429955,1839,"tags=46%, list=13%, signal=40%","ENSG00000018280/ENSG00000135077/ENSG00000196843/ENSG00000125538/ENSG00000116711/ENSG00000115594/ENSG00000105639/ENSG00000115604/ENSG00000077238/ENSG00000135046/ENSG00000197272","C3__vs__C1_allD1dgetest.csv","GO"
GO.GOBP_MITOCHONDRIAL_RNA_PROCESSING,"GOBP_MITOCHONDRIAL_RNA_PROCESSING","GOBP_MITOCHONDRIAL_RNA_PROCESSING",21,0.57615112997586,1.77086281903174,0.00508408290965976,0.0455640862029928,0.0358279970143336,2787,"tags=57%, list=20%, signal=46%","ENSG00000138035/ENSG00000177192/ENSG00000156502/ENSG00000107951/ENSG00000123600/ENSG00000043514/ENSG00000138399/ENSG00000171103/ENSG00000165526/ENSG00000118246/ENSG00000126814/ENSG00000101391","C3__vs__C1_allD1dgetest.csv","GO"
GO.GOBP_AMYLOID_BETA_CLEARANCE,"GOBP_AMYLOID_BETA_CLEARANCE","GOBP_AMYLOID_BETA_CLEARANCE",27,-0.533796803613722,-1.74693304855581,0.00509683995922528,0.0455824531647521,0.0358424393417435,2954,"tags=70%, list=21%, signal=56%","ENSG00000140443/ENSG00000113161/ENSG00000001630/ENSG00000135218/ENSG00000067900/ENSG00000103769/ENSG00000073921/ENSG00000019169/ENSG00000144566/ENSG00000112658/ENSG00000027697/ENSG00000232810/ENSG00000141367/ENSG00000197405/ENSG00000130164/ENSG00000160255/ENSG00000163956/ENSG00000120885/ENSG00000169896","C3__vs__C1_allD1dgetest.csv","GO"
GO.GOBP_CELLULAR_RESPONSE_TO_LIPOPROTEIN_PARTICLE_STIMULUS,"GOBP_CELLULAR_RESPONSE_TO_LIPOPROTEIN_PARTICLE_STIMULUS","GOBP_CELLULAR_RESPONSE_TO_LIPOPROTEIN_PARTICLE_STIMULUS",26,-0.55509372180391,-1.79395099076361,0.00511561285041948,0.0456544316650644,0.0358990375468034,2922,"tags=58%, list=21%, signal=46%","ENSG00000198911/ENSG00000111863/ENSG00000135218/ENSG00000127666/ENSG00000010278/ENSG00000150093/ENSG00000105329/ENSG00000174130/ENSG00000136869/ENSG00000172936/ENSG00000165025/ENSG00000132170/ENSG00000130164/ENSG00000160255/ENSG00000158869","C3__vs__C1_allD1dgetest.csv","GO"
GO.GOBP_REGULATION_OF_MICROGLIAL_CELL_ACTIVATION,"GOBP_REGULATION_OF_MICROGLIAL_CELL_ACTIVATION","GOBP_REGULATION_OF_MICROGLIAL_CELL_ACTIVATION",14,-0.676670583042517,-1.8582192816399,0.00518134715025907,0.0460254491017964,0.0361907763420527,1825,"tags=50%, list=13%, signal=44%","ENSG00000081237/ENSG00000132718/ENSG00000030582/ENSG00000130164/ENSG00000109861/ENSG00000077984/ENSG00000118113","C3__vs__C1_allD1dgetest.csv","GO"
GO.GOBP_GASTRULATION,"GOBP_GASTRULATION","GOBP_GASTRULATION",117,-0.353068204531039,-1.55611201163397,0.00518341307814992,0.0460254491017964,0.0361907763420527,2359,"tags=27%, list=17%, signal=23%","ENSG00000170365/ENSG00000072062/ENSG00000168036/ENSG00000131558/ENSG00000177885/ENSG00000179820/ENSG00000163946/ENSG00000230989/ENSG00000134371/ENSG00000122641/ENSG00000100345/ENSG00000082781/ENSG00000150093/ENSG00000112658/ENSG00000121481/ENSG00000091140/ENSG00000198431/ENSG00000163513/ENSG00000105220/ENSG00000108946/ENSG00000054598/ENSG00000136689/ENSG00000182197/ENSG00000143178/ENSG00000160255/ENSG00000157557/ENSG00000259207/ENSG00000196878/ENSG00000136634/ENSG00000100985/ENSG00000135424/ENSG00000118113","C3__vs__C1_allD1dgetest.csv","GO"
GO.GOBP_NEGATIVE_REGULATION_OF_LYMPHOCYTE_ACTIVATION,"GOBP_NEGATIVE_REGULATION_OF_LYMPHOCYTE_ACTIVATION","GOBP_NEGATIVE_REGULATION_OF_LYMPHOCYTE_ACTIVATION",121,-0.349298438715218,-1.54788207122476,0.00518962075848303,0.0460254491017964,0.0361907763420527,2304,"tags=30%, list=16%, signal=25%","ENSG00000121210/ENSG00000118503/ENSG00000163154/ENSG00000163874/ENSG00000108861/ENSG00000111679/ENSG00000107738/ENSG00000204482/ENSG00000122641/ENSG00000105329/ENSG00000162511/ENSG00000011600/ENSG00000135077/ENSG00000254087/ENSG00000172216/ENSG00000108946/ENSG00000161031/ENSG00000131042/ENSG00000197646/ENSG00000105639/ENSG00000128271/ENSG00000113916/ENSG00000076641/ENSG00000134242/ENSG00000077238/ENSG00000160685/ENSG00000000938/ENSG00000159216/ENSG00000135046/ENSG00000120217/ENSG00000155307/ENSG00000008438/ENSG00000203710/ENSG00000118520/ENSG00000136634/ENSG00000153208","C3__vs__C1_allD1dgetest.csv","GO"
GO.GOBP_POSITIVE_REGULATION_OF_FATTY_ACID_TRANSPORT,"GOBP_POSITIVE_REGULATION_OF_FATTY_ACID_TRANSPORT","GOBP_POSITIVE_REGULATION_OF_FATTY_ACID_TRANSPORT",12,-0.705161599037734,-1.85928614918036,0.00520616409829238,0.0460761758137851,0.0362306638200454,1274,"tags=50%, list=9%, signal=46%","ENSG00000125538/ENSG00000116711/ENSG00000151726/ENSG00000148344/ENSG00000101188/ENSG00000108984","C3__vs__C1_allD1dgetest.csv","GO"
GO.GOBP_REGULATION_OF_RELEASE_OF_SEQUESTERED_CALCIUM_ION_INTO_CYTOSOL,"GOBP_REGULATION_OF_RELEASE_OF_SEQUESTERED_CALCIUM_ION_INTO_CYTOSOL","GOBP_REGULATION_OF_RELEASE_OF_SEQUESTERED_CALCIUM_ION_INTO_CYTOSOL",43,-0.47039439988926,-1.70967392718004,0.00523876687487407,0.0462685281874251,0.0363819145274067,3835,"tags=56%, list=27%, signal=41%","ENSG00000102879/ENSG00000197386/ENSG00000160014/ENSG00000057663/ENSG00000167476/ENSG00000131504/ENSG00000072954/ENSG00000120899/ENSG00000092529/ENSG00000198668/ENSG00000051523/ENSG00000072062/ENSG00000111679/ENSG00000075142/ENSG00000105329/ENSG00000164850/ENSG00000154127/ENSG00000198225/ENSG00000254087/ENSG00000088832/ENSG00000148834/ENSG00000113448/ENSG00000259207/ENSG00000101188","C3__vs__C1_allD1dgetest.csv","GO"
GO.GOBP_TERPENOID_METABOLIC_PROCESS,"GOBP_TERPENOID_METABOLIC_PROCESS","GOBP_TERPENOID_METABOLIC_PROCESS",46,-0.459355479778838,-1.69711543258966,0.00526849037487335,0.0464347070928279,0.0365125844875172,861,"tags=24%, list=6%, signal=23%","ENSG00000100612/ENSG00000062282/ENSG00000170835/ENSG00000196139/ENSG00000115425/ENSG00000128918/ENSG00000187134/ENSG00000073737/ENSG00000121064/ENSG00000138061/ENSG00000163803","C3__vs__C1_allD1dgetest.csv","GO"
GO.GOBP_KERATINOCYTE_MIGRATION,"GOBP_KERATINOCYTE_MIGRATION","GOBP_KERATINOCYTE_MIGRATION",13,-0.690074163134522,-1.85898558373053,0.00535751081805069,0.0470245846442099,0.0369764175830737,3153,"tags=77%, list=22%, signal=60%","ENSG00000113070/ENSG00000071054/ENSG00000144711/ENSG00000166974/ENSG00000171862/ENSG00000261150/ENSG00000213906/ENSG00000171236/ENSG00000168615/ENSG00000100985","C3__vs__C1_allD1dgetest.csv","GO"
GO.GOBP_LEUKOCYTE_MIGRATION_INVOLVED_IN_INFLAMMATORY_RESPONSE,"GOBP_LEUKOCYTE_MIGRATION_INVOLVED_IN_INFLAMMATORY_RESPONSE","GOBP_LEUKOCYTE_MIGRATION_INVOLVED_IN_INFLAMMATORY_RESPONSE",13,-0.689282817196218,-1.85685378287544,0.00535751081805069,0.0470245846442099,0.0369764175830737,1194,"tags=54%, list=8%, signal=49%","ENSG00000232810/ENSG00000180549/ENSG00000126262/ENSG00000012779/ENSG00000166086/ENSG00000163220/ENSG00000143546","C3__vs__C1_allD1dgetest.csv","GO"
GO.GOBP_REGULATION_OF_MAST_CELL_ACTIVATION,"GOBP_REGULATION_OF_MAST_CELL_ACTIVATION","GOBP_REGULATION_OF_MAST_CELL_ACTIVATION",14,-0.672379372736615,-1.8464350990083,0.00538860103626943,0.0471141206998713,0.0370468216623,2007,"tags=50%, list=14%, signal=43%","ENSG00000111679/ENSG00000254087/ENSG00000271605/ENSG00000154710/ENSG00000188313/ENSG00000186074/ENSG00000130202","C3__vs__C1_allD1dgetest.csv","GO"
GO.GOBP_GENITALIA_DEVELOPMENT,"GOBP_GENITALIA_DEVELOPMENT","GOBP_GENITALIA_DEVELOPMENT",17,-0.627471768837096,-1.8129861321953,0.00540091400083091,0.0471141206998713,0.0370468216623,508,"tags=35%, list=4%, signal=34%","ENSG00000168036/ENSG00000065802/ENSG00000205213/ENSG00000196074/ENSG00000153208/ENSG00000137869","C3__vs__C1_allD1dgetest.csv","GO"
GO.GOBP_REGULATION_OF_EXTRINSIC_APOPTOTIC_SIGNALING_PATHWAY,"GOBP_REGULATION_OF_EXTRINSIC_APOPTOTIC_SIGNALING_PATHWAY","GOBP_REGULATION_OF_EXTRINSIC_APOPTOTIC_SIGNALING_PATHWAY",110,-0.358683510258093,-1.56525461339413,0.00539029746456379,0.0471141206998713,0.0370468216623,3509,"tags=42%, list=25%, signal=32%","ENSG00000137801/ENSG00000104205/ENSG00000100292/ENSG00000166484/ENSG00000180370/ENSG00000003402/ENSG00000158161/ENSG00000142867/ENSG00000131981/ENSG00000131467/ENSG00000090339/ENSG00000138448/ENSG00000103490/ENSG00000006327/ENSG00000085733/ENSG00000082701/ENSG00000140939/ENSG00000044115/ENSG00000116584/ENSG00000015475/ENSG00000164104/ENSG00000067066/ENSG00000204389/ENSG00000204388/ENSG00000118503/ENSG00000136603/ENSG00000122641/ENSG00000081237/ENSG00000148737/ENSG00000106366/ENSG00000164850/ENSG00000135926/ENSG00000174130/ENSG00000125538/ENSG00000163737/ENSG00000136869/ENSG00000232810/ENSG00000123689/ENSG00000104375/ENSG00000165731/ENSG00000174516/ENSG00000154447/ENSG00000106799/ENSG00000023909/ENSG00000068001/ENSG00000019991","C3__vs__C1_allD1dgetest.csv","GO"
GO.GOBP_NEGATIVE_REGULATION_OF_EXTRINSIC_APOPTOTIC_SIGNALING_PATHWAY,"GOBP_NEGATIVE_REGULATION_OF_EXTRINSIC_APOPTOTIC_SIGNALING_PATHWAY","GOBP_NEGATIVE_REGULATION_OF_EXTRINSIC_APOPTOTIC_SIGNALING_PATHWAY",64,-0.421245182905842,-1.66499571791937,0.00544464609800363,0.047239095309262,0.0371450918199011,3885,"tags=52%, list=28%, signal=38%","ENSG00000143384/ENSG00000148841/ENSG00000197386/ENSG00000137801/ENSG00000104205/ENSG00000100292/ENSG00000166484/ENSG00000003402/ENSG00000158161/ENSG00000131981/ENSG00000131467/ENSG00000090339/ENSG00000138448/ENSG00000085733/ENSG00000082701/ENSG00000140939/ENSG00000044115/ENSG00000116584/ENSG00000164104/ENSG00000204389/ENSG00000204388/ENSG00000118503/ENSG00000148737/ENSG00000106366/ENSG00000135926/ENSG00000125538/ENSG00000163737/ENSG00000232810/ENSG00000174516/ENSG00000154447/ENSG00000106799/ENSG00000023909/ENSG00000019991","C3__vs__C1_allD1dgetest.csv","GO"
GO.GOBP_RESPONSE_TO_INSULIN,"GOBP_RESPONSE_TO_INSULIN","GOBP_RESPONSE_TO_INSULIN",200,-0.302413771530531,-1.44411979437999,0.00544853084257638,0.047239095309262,0.0371450918199011,3075,"tags=32%, list=22%, signal=25%","ENSG00000134982/ENSG00000166501/ENSG00000160691/ENSG00000165458/ENSG00000140443/ENSG00000143545/ENSG00000153786/ENSG00000145675/ENSG00000175354/ENSG00000134463/ENSG00000105723/ENSG00000139687/ENSG00000105971/ENSG00000036257/ENSG00000082701/ENSG00000111731/ENSG00000143387/ENSG00000119729/ENSG00000116266/ENSG00000187210/ENSG00000170027/ENSG00000177885/ENSG00000142784/ENSG00000102882/ENSG00000121879/ENSG00000091039/ENSG00000100030/ENSG00000159346/ENSG00000137642/ENSG00000185650/ENSG00000111199/ENSG00000149177/ENSG00000254087/ENSG00000177879/ENSG00000125538/ENSG00000132356/ENSG00000117984/ENSG00000132170/ENSG00000121691/ENSG00000103994/ENSG00000130766/ENSG00000090020/ENSG00000100485/ENSG00000084733/ENSG00000180549/ENSG00000125629/ENSG00000067225/ENSG00000163932/ENSG00000160685/ENSG00000184557/ENSG00000105835/ENSG00000168461/ENSG00000106070/ENSG00000196396/ENSG00000148926/ENSG00000112062/ENSG00000134243/ENSG00000169174/ENSG00000162551/ENSG00000079385/ENSG00000136634/ENSG00000104918/ENSG00000185897","C3__vs__C1_allD1dgetest.csv","GO"
GO.GOBP_REGULATION_OF_TRANS_SYNAPTIC_SIGNALING,"GOBP_REGULATION_OF_TRANS_SYNAPTIC_SIGNALING","GOBP_REGULATION_OF_TRANS_SYNAPTIC_SIGNALING",244,-0.288485235610424,-1.41090235353979,0.00544535200311163,0.047239095309262,0.0371450918199011,2770,"tags=33%, list=20%, signal=27%","ENSG00000127314/ENSG00000171862/ENSG00000154822/ENSG00000124214/ENSG00000135317/ENSG00000131389/ENSG00000162946/ENSG00000082701/ENSG00000166900/ENSG00000133703/ENSG00000107864/ENSG00000164116/ENSG00000007168/ENSG00000061918/ENSG00000080815/ENSG00000080845/ENSG00000072062/ENSG00000143553/ENSG00000040341/ENSG00000170027/ENSG00000170385/ENSG00000100266/ENSG00000102882/ENSG00000116473/ENSG00000104219/ENSG00000128245/ENSG00000164506/ENSG00000162736/ENSG00000131759/ENSG00000100030/ENSG00000158828/ENSG00000115839/ENSG00000150093/ENSG00000183826/ENSG00000132718/ENSG00000156642/ENSG00000164850/ENSG00000107758/ENSG00000134294/ENSG00000144566/ENSG00000112658/ENSG00000164885/ENSG00000106089/ENSG00000160446/ENSG00000150594/ENSG00000011600/ENSG00000108518/ENSG00000141480/ENSG00000096968/ENSG00000125538/ENSG00000005249/ENSG00000142192/ENSG00000083937/ENSG00000232810/ENSG00000069329/ENSG00000188191/ENSG00000175471/ENSG00000131042/ENSG00000168297/ENSG00000115310/ENSG00000131018/ENSG00000115896/ENSG00000121297/ENSG00000128594/ENSG00000128271/ENSG00000157017/ENSG00000184985/ENSG00000163812/ENSG00000137312/ENSG00000140563/ENSG00000105649/ENSG00000166963/ENSG00000183092/ENSG00000108405/ENSG00000084112/ENSG00000170425/ENSG00000135636/ENSG00000127946/ENSG00000112333/ENSG00000079215/ENSG00000104918","C3__vs__C1_allD1dgetest.csv","GO"
GO.GOBP_NEGATIVE_REGULATION_OF_CELL_CELL_ADHESION,"GOBP_NEGATIVE_REGULATION_OF_CELL_CELL_ADHESION","GOBP_NEGATIVE_REGULATION_OF_CELL_CELL_ADHESION",143,-0.334408077362653,-1.52586684110395,0.005496662740479,0.0474830932443207,0.0373369525158413,2304,"tags=33%, list=16%, signal=28%","ENSG00000175354/ENSG00000204301/ENSG00000111863/ENSG00000112679/ENSG00000171916/ENSG00000121210/ENSG00000116670/ENSG00000163154/ENSG00000133789/ENSG00000139921/ENSG00000163874/ENSG00000179820/ENSG00000108861/ENSG00000111679/ENSG00000107738/ENSG00000010278/ENSG00000105329/ENSG00000162511/ENSG00000154127/ENSG00000066336/ENSG00000135077/ENSG00000111199/ENSG00000108839/ENSG00000096968/ENSG00000172216/ENSG00000108946/ENSG00000101384/ENSG00000136689/ENSG00000131042/ENSG00000167642/ENSG00000197646/ENSG00000105639/ENSG00000128271/ENSG00000113916/ENSG00000076641/ENSG00000163932/ENSG00000134242/ENSG00000077238/ENSG00000160685/ENSG00000125845/ENSG00000159216/ENSG00000135046/ENSG00000120217/ENSG00000203710/ENSG00000079385/ENSG00000118520/ENSG00000136634","C3__vs__C1_allD1dgetest.csv","GO"
GO.GOBP_SIGNAL_TRANSDUCTION_BY_P53_CLASS_MEDIATOR,"GOBP_SIGNAL_TRANSDUCTION_BY_P53_CLASS_MEDIATOR","GOBP_SIGNAL_TRANSDUCTION_BY_P53_CLASS_MEDIATOR",141,0.327835626873382,1.51519349641074,0.0054989816700611,0.0474830932443207,0.0373369525158413,3607,"tags=40%, list=26%, signal=30%","ENSG00000141682/ENSG00000139714/ENSG00000112378/ENSG00000176208/ENSG00000019582/ENSG00000261236/ENSG00000163564/ENSG00000186153/ENSG00000152409/ENSG00000183765/ENSG00000111845/ENSG00000124766/ENSG00000135763/ENSG00000132382/ENSG00000141510/ENSG00000196586/ENSG00000111641/ENSG00000090447/ENSG00000177595/ENSG00000179041/ENSG00000198890/ENSG00000143479/ENSG00000197498/ENSG00000161970/ENSG00000118515/ENSG00000170855/ENSG00000004487/ENSG00000048028/ENSG00000088808/ENSG00000085721/ENSG00000104884/ENSG00000122406/ENSG00000105373/ENSG00000189283/ENSG00000124802/ENSG00000075218/ENSG00000008988/ENSG00000142208/ENSG00000166068/ENSG00000135679/ENSG00000142676/ENSG00000095002/ENSG00000127334/ENSG00000136997/ENSG00000100462/ENSG00000161642/ENSG00000125691/ENSG00000175054/ENSG00000181026/ENSG00000122779/ENSG00000143499/ENSG00000089486/ENSG00000115268/ENSG00000145592/ENSG00000240972/ENSG00000207721","C3__vs__C1_allD1dgetest.csv","GO"
GO.GOBP_LIPID_CATABOLIC_PROCESS,"GOBP_LIPID_CATABOLIC_PROCESS","GOBP_LIPID_CATABOLIC_PROCESS",223,-0.29289495736935,-1.41982109231019,0.00561471442400774,0.0483842900870465,0.0380455825023325,2638,"tags=27%, list=19%, signal=22%","ENSG00000116171/ENSG00000101473/ENSG00000136250/ENSG00000068903/ENSG00000111863/ENSG00000198189/ENSG00000075785/ENSG00000007168/ENSG00000117528/ENSG00000168092/ENSG00000204427/ENSG00000166311/ENSG00000213965/ENSG00000128245/ENSG00000054983/ENSG00000135241/ENSG00000177565/ENSG00000197943/ENSG00000104763/ENSG00000161714/ENSG00000060971/ENSG00000131238/ENSG00000164751/ENSG00000137642/ENSG00000146416/ENSG00000103066/ENSG00000150594/ENSG00000105851/ENSG00000125538/ENSG00000135587/ENSG00000132356/ENSG00000214456/ENSG00000232810/ENSG00000143952/ENSG00000138413/ENSG00000130164/ENSG00000130766/ENSG00000006534/ENSG00000116711/ENSG00000140526/ENSG00000075651/ENSG00000144455/ENSG00000163082/ENSG00000074416/ENSG00000163932/ENSG00000170835/ENSG00000196139/ENSG00000032444/ENSG00000196743/ENSG00000242110/ENSG00000177628/ENSG00000204020/ENSG00000121316/ENSG00000180316/ENSG00000078124/ENSG00000138061/ENSG00000172594/ENSG00000163803/ENSG00000164120/ENSG00000137869","C3__vs__C1_allD1dgetest.csv","GO"
GO.GOBP_POSITIVE_REGULATION_OF_CANONICAL_NF_KAPPAB_SIGNAL_TRANSDUCTION,"GOBP_POSITIVE_REGULATION_OF_CANONICAL_NF_KAPPAB_SIGNAL_TRANSDUCTION","GOBP_POSITIVE_REGULATION_OF_CANONICAL_NF_KAPPAB_SIGNAL_TRANSDUCTION",165,-0.319657450792835,-1.48775218804868,0.00569744597249509,0.0489980353634578,0.0385281832908759,4725,"tags=52%, list=33%, signal=35%","ENSG00000139946/ENSG00000164054/ENSG00000126353/ENSG00000121858/ENSG00000168040/ENSG00000177054/ENSG00000129353/ENSG00000100387/ENSG00000114354/ENSG00000183735/ENSG00000175348/ENSG00000104312/ENSG00000158604/ENSG00000174953/ENSG00000204977/ENSG00000155366/ENSG00000186908/ENSG00000132109/ENSG00000243414/ENSG00000170776/ENSG00000196154/ENSG00000116729/ENSG00000072274/ENSG00000090432/ENSG00000131507/ENSG00000168961/ENSG00000135341/ENSG00000100614/ENSG00000179526/ENSG00000100292/ENSG00000168329/ENSG00000171302/ENSG00000132274/ENSG00000168884/ENSG00000003402/ENSG00000142867/ENSG00000147649/ENSG00000175104/ENSG00000166501/ENSG00000177576/ENSG00000143369/ENSG00000072803/ENSG00000132024/ENSG00000073331/ENSG00000198909/ENSG00000103490/ENSG00000121236/ENSG00000088888/ENSG00000198160/ENSG00000135218/ENSG00000110330/ENSG00000213341/ENSG00000067560/ENSG00000067182/ENSG00000127666/ENSG00000150455/ENSG00000189067/ENSG00000198001/ENSG00000162924/ENSG00000158828/ENSG00000198121/ENSG00000105329/ENSG00000204397/ENSG00000174130/ENSG00000171206/ENSG00000166333/ENSG00000125538/ENSG00000101558/ENSG00000169756/ENSG00000136869/ENSG00000232810/ENSG00000100097/ENSG00000172936/ENSG00000121060/ENSG00000088832/ENSG00000205846/ENSG00000134248/ENSG00000111640/ENSG00000137312/ENSG00000012223/ENSG00000132589/ENSG00000145365/ENSG00000119408/ENSG00000136160/ENSG00000166527/ENSG00000163221","C3__vs__C1_allD1dgetest.csv","GO"
GO.GOBP_RNA_5_END_PROCESSING,"GOBP_RNA_5_END_PROCESSING","GOBP_RNA_5_END_PROCESSING",36,0.48632292921391,1.71101926303452,0.00574371162606457,0.0492963314358001,0.0387627397514544,3556,"tags=39%, list=25%, signal=29%","ENSG00000138035/ENSG00000124787/ENSG00000113272/ENSG00000167272/ENSG00000120800/ENSG00000087269/ENSG00000139343/ENSG00000167088/ENSG00000178718/ENSG00000182004/ENSG00000125743/ENSG00000148688/ENSG00000104356/ENSG00000138385","C3__vs__C1_allD1dgetest.csv","GO"
GO.GOBP_PLASMA_MEMBRANE_ORGANIZATION,"GOBP_PLASMA_MEMBRANE_ORGANIZATION","GOBP_PLASMA_MEMBRANE_ORGANIZATION",104,-0.362788641874826,-1.57182356277595,0.0057826520438684,0.0495306836031142,0.038947015777828,2996,"tags=37%, list=21%, signal=29%","ENSG00000110934/ENSG00000104419/ENSG00000086065/ENSG00000131165/ENSG00000120742/ENSG00000171862/ENSG00000119541/ENSG00000105971/ENSG00000176108/ENSG00000166471/ENSG00000134108/ENSG00000073969/ENSG00000101421/ENSG00000100266/ENSG00000166311/ENSG00000079805/ENSG00000010278/ENSG00000100345/ENSG00000132718/ENSG00000198925/ENSG00000153317/ENSG00000178209/ENSG00000137942/ENSG00000083937/ENSG00000097033/ENSG00000148180/ENSG00000163932/ENSG00000137312/ENSG00000105649/ENSG00000260903/ENSG00000178996/ENSG00000188313/ENSG00000120885/ENSG00000148154/ENSG00000163220/ENSG00000024422/ENSG00000203710/ENSG00000110203","C3__vs__C1_allD1dgetest.csv","GO"
GO.GOBP_NEGATIVE_REGULATION_OF_PROTEIN_CONTAINING_COMPLEX_ASSEMBLY,"GOBP_NEGATIVE_REGULATION_OF_PROTEIN_CONTAINING_COMPLEX_ASSEMBLY","GOBP_NEGATIVE_REGULATION_OF_PROTEIN_CONTAINING_COMPLEX_ASSEMBLY",108,-0.35951922098674,-1.56502479953049,0.00580348208925355,0.0496092836424746,0.0390088206379757,3537,"tags=45%, list=25%, signal=34%","ENSG00000105483/ENSG00000224051/ENSG00000070182/ENSG00000136059/ENSG00000113712/ENSG00000129968/ENSG00000105186/ENSG00000100393/ENSG00000103313/ENSG00000153310/ENSG00000087274/ENSG00000125863/ENSG00000068903/ENSG00000082701/ENSG00000066777/ENSG00000110330/ENSG00000101782/ENSG00000179820/ENSG00000100109/ENSG00000105887/ENSG00000197321/ENSG00000141298/ENSG00000127831/ENSG00000177731/ENSG00000137642/ENSG00000109265/ENSG00000077549/ENSG00000160446/ENSG00000070831/ENSG00000108518/ENSG00000125746/ENSG00000247596/ENSG00000069329/ENSG00000148700/ENSG00000151239/ENSG00000113851/ENSG00000198898/ENSG00000198168/ENSG00000116489/ENSG00000148180/ENSG00000101367/ENSG00000070495/ENSG00000138594/ENSG00000163932/ENSG00000166086/ENSG00000084112/ENSG00000177628/ENSG00000120885/ENSG00000042493","C3__vs__C1_allD1dgetest.csv","GO"
GO.GOBP_MEIOTIC_CELL_CYCLE_PROCESS,"GOBP_MEIOTIC_CELL_CYCLE_PROCESS","GOBP_MEIOTIC_CELL_CYCLE_PROCESS",128,0.337104534313702,1.53759987915386,0.00583266291230893,0.0497588096547076,0.0391263960787731,3685,"tags=42%, list=26%, signal=31%","ENSG00000182621/ENSG00000080986/ENSG00000124882/ENSG00000136492/ENSG00000250254/ENSG00000164045/ENSG00000154920/ENSG00000132436/ENSG00000144554/ENSG00000085999/ENSG00000100918/ENSG00000113522/ENSG00000058804/ENSG00000185697/ENSG00000164828/ENSG00000187790/ENSG00000121621/ENSG00000071539/ENSG00000111247/ENSG00000112029/ENSG00000173715/ENSG00000025770/ENSG00000101224/ENSG00000100814/ENSG00000129810/ENSG00000123975/ENSG00000135476/ENSG00000187741/ENSG00000164934/ENSG00000185379/ENSG00000113810/ENSG00000108384/ENSG00000051180/ENSG00000180096/ENSG00000136819/ENSG00000020922/ENSG00000121152/ENSG00000169689/ENSG00000151503/ENSG00000175305/ENSG00000119684/ENSG00000204410/ENSG00000137812/ENSG00000141696/ENSG00000131470/ENSG00000182134/ENSG00000159899/ENSG00000143228/ENSG00000136824/ENSG00000127564/ENSG00000105173/ENSG00000204371/ENSG00000131747/ENSG00000112742","C3__vs__C1_allD1dgetest.csv","GO"
GO.GOBP_DITERPENOID_METABOLIC_PROCESS,"GOBP_DITERPENOID_METABOLIC_PROCESS","GOBP_DITERPENOID_METABOLIC_PROCESS",39,-0.48180061505255,-1.71353644254414,0.00585503735110034,0.0498497880072683,0.0391979342663139,861,"tags=28%, list=6%, signal=27%","ENSG00000100612/ENSG00000062282/ENSG00000170835/ENSG00000196139/ENSG00000115425/ENSG00000128918/ENSG00000187134/ENSG00000073737/ENSG00000121064/ENSG00000138061/ENSG00000163803","C3__vs__C1_allD1dgetest.csv","GO"
CELLTYPE.HAY_BONE_MARROW_NEUTROPHIL,"HAY_BONE_MARROW_NEUTROPHIL","HAY_BONE_MARROW_NEUTROPHIL",434,-0.592689330535593,-3.08297650858666,0.000187793427230047,0.00129842356104118,0.000820056985920747,2710,"tags=56%, list=19%, signal=47%","ENSG00000179029/ENSG00000103490/ENSG00000184730/ENSG00000205352/ENSG00000127954/ENSG00000151062/ENSG00000081320/ENSG00000116586/ENSG00000059728/ENSG00000101160/ENSG00000178695/ENSG00000164713/ENSG00000101493/ENSG00000130755/ENSG00000067208/ENSG00000243317/ENSG00000113732/ENSG00000177156/ENSG00000142669/ENSG00000165801/ENSG00000106780/ENSG00000051523/ENSG00000072062/ENSG00000103196/ENSG00000108582/ENSG00000165030/ENSG00000168769/ENSG00000133246/ENSG00000188921/ENSG00000161677/ENSG00000101421/ENSG00000155957/ENSG00000067365/ENSG00000126247/ENSG00000163931/ENSG00000170458/ENSG00000134905/ENSG00000137177/ENSG00000085265/ENSG00000122694/ENSG00000179820/ENSG00000184014/ENSG00000260032/ENSG00000140932/ENSG00000177575/ENSG00000237765/ENSG00000101307/ENSG00000170837/ENSG00000235568/ENSG00000152291/ENSG00000163694/ENSG00000086300/ENSG00000134698/ENSG00000100345/ENSG00000018280/ENSG00000072401/ENSG00000116701/ENSG00000108100/ENSG00000114573/ENSG00000090487/ENSG00000140368/ENSG00000135604/ENSG00000140264/ENSG00000105329/ENSG00000100284/ENSG00000110446/ENSG00000114978/ENSG00000186350/ENSG00000105514/ENSG00000217555/ENSG00000241399/ENSG00000159720/ENSG00000156642/ENSG00000075420/ENSG00000162636/ENSG00000205269/ENSG00000119535/ENSG00000101265/ENSG00000169403/ENSG00000204397/ENSG00000180773/ENSG00000131873/ENSG00000165389/ENSG00000140090/ENSG00000011600/ENSG00000254415/ENSG00000140575/ENSG00000175538/ENSG00000197956/ENSG00000188404/ENSG00000030582/ENSG00000148655/ENSG00000198736/ENSG00000027697/ENSG00000118564/ENSG00000178209/ENSG00000116679/ENSG00000151948/ENSG00000101558/ENSG00000188641/ENSG00000068650/ENSG00000133318/ENSG00000146386/ENSG00000136869/ENSG00000122862/ENSG00000243646/ENSG00000105352/ENSG00000117984/ENSG00000137575/ENSG00000254470/ENSG00000175294/ENSG00000052749/ENSG00000084234/ENSG00000110077/ENSG00000111144/ENSG00000138071/ENSG00000146592/ENSG00000233461/ENSG00000118855/ENSG00000125810/ENSG00000123684/ENSG00000171777/ENSG00000181631/ENSG00000177663/ENSG00000136689/ENSG00000149925/ENSG00000136167/ENSG00000006534/ENSG00000174695/ENSG00000075624/ENSG00000131069/ENSG00000143862/ENSG00000175471/ENSG00000005020/ENSG00000158825/ENSG00000205133/ENSG00000101084/ENSG00000177674/ENSG00000164111/ENSG00000159840/ENSG00000181444/ENSG00000035862/ENSG00000163412/ENSG00000187446/ENSG00000141526/ENSG00000117500/ENSG00000075426/ENSG00000156052/ENSG00000008394/ENSG00000140749/ENSG00000163993/ENSG00000164023/ENSG00000100365/ENSG00000103569/ENSG00000075651/ENSG00000163625/ENSG00000171314/ENSG00000069974/ENSG00000159339/ENSG00000151726/ENSG00000111052/ENSG00000197601/ENSG00000115271/ENSG00000146094/ENSG00000113916/ENSG00000111640/ENSG00000163171/ENSG00000067225/ENSG00000026025/ENSG00000139132/ENSG00000204577/ENSG00000238005/ENSG00000213903/ENSG00000135049/ENSG00000169826/ENSG00000157557/ENSG00000118263/ENSG00000182511/ENSG00000172322/ENSG00000109743/ENSG00000171051/ENSG00000140299/ENSG00000166825/ENSG00000112303/ENSG00000145569/ENSG00000012779/ENSG00000171049/ENSG00000165312/ENSG00000260916/ENSG00000196743/ENSG00000198053/ENSG00000197632/ENSG00000102524/ENSG00000142405/ENSG00000116260/ENSG00000168461/ENSG00000170571/ENSG00000090376/ENSG00000198734/ENSG00000135046/ENSG00000143110/ENSG00000135677/ENSG00000138678/ENSG00000173744/ENSG00000170909/ENSG00000176788/ENSG00000117115/ENSG00000196352/ENSG00000007237/ENSG00000244482/ENSG00000135636/ENSG00000196189/ENSG00000169896/ENSG00000133657/ENSG00000180776/ENSG00000163421/ENSG00000121316/ENSG00000163220/ENSG00000042493/ENSG00000155307/ENSG00000059804/ENSG00000142657/ENSG00000258227/ENSG00000116574/ENSG00000100504/ENSG00000168615/ENSG00000076944/ENSG00000026508/ENSG00000249437/ENSG00000197006/ENSG00000143546/ENSG00000100300/ENSG00000203710/ENSG00000021355/ENSG00000110203/ENSG00000132205/ENSG00000121064/ENSG00000189068/ENSG00000078124/ENSG00000136026/ENSG00000112299/ENSG00000166527/ENSG00000163221/ENSG00000183019/ENSG00000156414","C3__vs__C1_allD1dgetest.csv","CELLTYPE"
CELLTYPE.HE_LIM_SUN_FETAL_LUNG_C2_NEUTROPHIL_CELL,"HE_LIM_SUN_FETAL_LUNG_C2_NEUTROPHIL_CELL","HE_LIM_SUN_FETAL_LUNG_C2_NEUTROPHIL_CELL",66,-0.750424383006695,-2.97540265801136,0.000199163513244374,0.00129842356104118,0.000820056985920747,1261,"tags=61%, list=9%, signal=55%","ENSG00000159399/ENSG00000254470/ENSG00000123689/ENSG00000158825/ENSG00000224397/ENSG00000163993/ENSG00000062282/ENSG00000103569/ENSG00000069974/ENSG00000159339/ENSG00000151726/ENSG00000213903/ENSG00000123405/ENSG00000109743/ENSG00000112303/ENSG00000171049/ENSG00000198734/ENSG00000182885/ENSG00000117115/ENSG00000148926/ENSG00000135636/ENSG00000257335/ENSG00000163421/ENSG00000231412/ENSG00000258227/ENSG00000008438/ENSG00000143546/ENSG00000186431/ENSG00000110203/ENSG00000136026/ENSG00000159496/ENSG00000160883/ENSG00000138772/ENSG00000187116/ENSG00000112299/ENSG00000166527/ENSG00000138061/ENSG00000163221/ENSG00000183019/ENSG00000257017","C3__vs__C1_allD1dgetest.csv","CELLTYPE"
CELLTYPE.AIZARANI_LIVER_C23_KUPFFER_CELLS_3,"AIZARANI_LIVER_C23_KUPFFER_CELLS_3","AIZARANI_LIVER_C23_KUPFFER_CELLS_3",206,-0.607773348916422,-2.9152175830789,0.0001933114247052,0.00129842356104118,0.000820056985920747,2330,"tags=56%, list=17%, signal=47%","ENSG00000142669/ENSG00000204389/ENSG00000106780/ENSG00000204388/ENSG00000135956/ENSG00000067900/ENSG00000168769/ENSG00000142634/ENSG00000163931/ENSG00000170458/ENSG00000177885/ENSG00000085265/ENSG00000122694/ENSG00000115956/ENSG00000177575/ENSG00000101307/ENSG00000107738/ENSG00000162702/ENSG00000235568/ENSG00000204482/ENSG00000196209/ENSG00000198624/ENSG00000018280/ENSG00000160593/ENSG00000116701/ENSG00000164733/ENSG00000100906/ENSG00000162511/ENSG00000100596/ENSG00000103187/ENSG00000119535/ENSG00000101265/ENSG00000169403/ENSG00000147454/ENSG00000011600/ENSG00000159128/ENSG00000197956/ENSG00000141480/ENSG00000188404/ENSG00000030582/ENSG00000254087/ENSG00000155926/ENSG00000125538/ENSG00000133318/ENSG00000169756/ENSG00000204472/ENSG00000177105/ENSG00000122862/ENSG00000169554/ENSG00000100097/ENSG00000137393/ENSG00000137575/ENSG00000140678/ENSG00000084234/ENSG00000111144/ENSG00000163191/ENSG00000197405/ENSG00000146592/ENSG00000125810/ENSG00000177663/ENSG00000143226/ENSG00000149925/ENSG00000075624/ENSG00000005020/ENSG00000088832/ENSG00000131042/ENSG00000224397/ENSG00000140749/ENSG00000140379/ENSG00000101336/ENSG00000115271/ENSG00000146094/ENSG00000113916/ENSG00000163171/ENSG00000067225/ENSG00000160255/ENSG00000026025/ENSG00000163932/ENSG00000204577/ENSG00000169826/ENSG00000230724/ENSG00000172322/ENSG00000171051/ENSG00000112303/ENSG00000012779/ENSG00000105835/ENSG00000104447/ENSG00000000938/ENSG00000102524/ENSG00000142405/ENSG00000168461/ENSG00000090376/ENSG00000135046/ENSG00000143110/ENSG00000173744/ENSG00000176788/ENSG00000163823/ENSG00000196352/ENSG00000007237/ENSG00000169896/ENSG00000121316/ENSG00000163220/ENSG00000155307/ENSG00000059804/ENSG00000115590/ENSG00000026508/ENSG00000249437/ENSG00000143546/ENSG00000100300/ENSG00000158869/ENSG00000021355/ENSG00000132205/ENSG00000136026/ENSG00000160883/ENSG00000163221","C3__vs__C1_allD1dgetest.csv","CELLTYPE"
CELLTYPE.DESCARTES_FETAL_PLACENTA_LYMPHOID_CELLS,"DESCARTES_FETAL_PLACENTA_LYMPHOID_CELLS","DESCARTES_FETAL_PLACENTA_LYMPHOID_CELLS",123,0.622572525773503,2.81019669773297,0.000203873598369011,0.00129842356104118,0.000820056985920747,2938,"tags=68%, list=21%, signal=55%","ENSG00000211896/ENSG00000253755/ENSG00000211892/ENSG00000147889/ENSG00000189350/ENSG00000100450/ENSG00000134545/ENSG00000211897/ENSG00000230006/ENSG00000211895/ENSG00000149527/ENSG00000170476/ENSG00000132465/ENSG00000211592/ENSG00000176083/ENSG00000010310/ENSG00000254709/ENSG00000238121/ENSG00000113088/ENSG00000172183/ENSG00000256667/ENSG00000189233/ENSG00000234663/ENSG00000137265/ENSG00000145649/ENSG00000239264/ENSG00000146285/ENSG00000139187/ENSG00000100453/ENSG00000227191/ENSG00000164483/ENSG00000163508/ENSG00000115523/ENSG00000153563/ENSG00000089012/ENSG00000111796/ENSG00000153283/ENSG00000245164/ENSG00000143297/ENSG00000109943/ENSG00000160654/ENSG00000122188/ENSG00000116824/ENSG00000075702/ENSG00000198851/ENSG00000185760/ENSG00000168229/ENSG00000122223/ENSG00000127152/ENSG00000072858/ENSG00000135114/ENSG00000027869/ENSG00000172673/ENSG00000110777/ENSG00000115085/ENSG00000211772/ENSG00000110848/ENSG00000159618/ENSG00000167286/ENSG00000082512/ENSG00000004468/ENSG00000013725/ENSG00000186891/ENSG00000008517/ENSG00000205045/ENSG00000198821/ENSG00000211829/ENSG00000169442/ENSG00000172575/ENSG00000161405/ENSG00000180096/ENSG00000167664/ENSG00000139193/ENSG00000138160/ENSG00000124256/ENSG00000163519/ENSG00000181847/ENSG00000159753/ENSG00000160318/ENSG00000113263/ENSG00000180644/ENSG00000152495/ENSG00000182866/ENSG00000110448","C3__vs__C1_allD1dgetest.csv","CELLTYPE"
CELLTYPE.DESCARTES_FETAL_LUNG_LYMPHOID_CELLS,"DESCARTES_FETAL_LUNG_LYMPHOID_CELLS","DESCARTES_FETAL_LUNG_LYMPHOID_CELLS",130,0.60013157244225,2.72840944190434,0.000204081632653061,0.00129842356104118,0.000820056985920747,2963,"tags=64%, list=21%, signal=51%","ENSG00000100450/ENSG00000134545/ENSG00000170476/ENSG00000132465/ENSG00000211592/ENSG00000176083/ENSG00000254709/ENSG00000213809/ENSG00000238121/ENSG00000113088/ENSG00000172215/ENSG00000117560/ENSG00000234663/ENSG00000211689/ENSG00000145649/ENSG00000246084/ENSG00000266088/ENSG00000146285/ENSG00000100453/ENSG00000227191/ENSG00000164483/ENSG00000141469/ENSG00000115523/ENSG00000153563/ENSG00000163564/ENSG00000251002/ENSG00000089012/ENSG00000111796/ENSG00000245164/ENSG00000143297/ENSG00000109943/ENSG00000150045/ENSG00000160654/ENSG00000188389/ENSG00000172116/ENSG00000228956/ENSG00000073861/ENSG00000122188/ENSG00000141293/ENSG00000163599/ENSG00000180739/ENSG00000116824/ENSG00000198851/ENSG00000249353/ENSG00000168229/ENSG00000197540/ENSG00000174946/ENSG00000007264/ENSG00000117281/ENSG00000172673/ENSG00000074966/ENSG00000090554/ENSG00000168685/ENSG00000115085/ENSG00000211772/ENSG00000167286/ENSG00000160185/ENSG00000240505/ENSG00000233355/ENSG00000198821/ENSG00000211829/ENSG00000100385/ENSG00000138378/ENSG00000169442/ENSG00000172575/ENSG00000161405/ENSG00000137078/ENSG00000180096/ENSG00000167664/ENSG00000139193/ENSG00000162894/ENSG00000122224/ENSG00000124256/ENSG00000064886/ENSG00000163519/ENSG00000181847/ENSG00000116771/ENSG00000113263/ENSG00000180644/ENSG00000049249/ENSG00000182866/ENSG00000110448/ENSG00000163600","C3__vs__C1_allD1dgetest.csv","CELLTYPE"
CELLTYPE.DESCARTES_FETAL_PANCREAS_LYMPHOID_CELLS,"DESCARTES_FETAL_PANCREAS_LYMPHOID_CELLS","DESCARTES_FETAL_PANCREAS_LYMPHOID_CELLS",114,0.602119655138612,2.68152635696377,0.000202429149797571,0.00129842356104118,0.000820056985920747,3684,"tags=69%, list=26%, signal=52%","ENSG00000211679/ENSG00000100450/ENSG00000255760/ENSG00000211677/ENSG00000213809/ENSG00000238121/ENSG00000113088/ENSG00000117560/ENSG00000213658/ENSG00000234663/ENSG00000211689/ENSG00000145649/ENSG00000246084/ENSG00000146285/ENSG00000163508/ENSG00000107485/ENSG00000115523/ENSG00000153563/ENSG00000163564/ENSG00000089012/ENSG00000111796/ENSG00000153283/ENSG00000245164/ENSG00000109943/ENSG00000150045/ENSG00000167094/ENSG00000160654/ENSG00000188389/ENSG00000172116/ENSG00000073861/ENSG00000122188/ENSG00000141293/ENSG00000187621/ENSG00000184293/ENSG00000116824/ENSG00000198851/ENSG00000197540/ENSG00000174946/ENSG00000127152/ENSG00000007264/ENSG00000117281/ENSG00000027869/ENSG00000172673/ENSG00000110777/ENSG00000115085/ENSG00000211772/ENSG00000110848/ENSG00000167286/ENSG00000013725/ENSG00000240505/ENSG00000233355/ENSG00000198821/ENSG00000115687/ENSG00000258572/ENSG00000100385/ENSG00000161405/ENSG00000125245/ENSG00000137078/ENSG00000180096/ENSG00000139193/ENSG00000162894/ENSG00000064886/ENSG00000163519/ENSG00000235576/ENSG00000181847/ENSG00000135426/ENSG00000113263/ENSG00000180644/ENSG00000182866/ENSG00000110448/ENSG00000163600/ENSG00000229056/ENSG00000245954/ENSG00000160856/ENSG00000204475/ENSG00000154814/ENSG00000172543/ENSG00000083454/ENSG00000138795","C3__vs__C1_allD1dgetest.csv","CELLTYPE"
CELLTYPE.TRAVAGLINI_LUNG_CD4_NAIVE_T_CELL,"TRAVAGLINI_LUNG_CD4_NAIVE_T_CELL","TRAVAGLINI_LUNG_CD4_NAIVE_T_CELL",129,0.589903062735219,2.67771669151306,0.000204834084391643,0.00129842356104118,0.000820056985920747,4211,"tags=81%, list=30%, signal=57%","ENSG00000215788/ENSG00000245164/ENSG00000111716/ENSG00000179144/ENSG00000159445/ENSG00000133574/ENSG00000237943/ENSG00000198851/ENSG00000127152/ENSG00000100100/ENSG00000181163/ENSG00000197635/ENSG00000074966/ENSG00000130255/ENSG00000168685/ENSG00000109452/ENSG00000167286/ENSG00000186854/ENSG00000013725/ENSG00000198755/ENSG00000203875/ENSG00000136942/ENSG00000161970/ENSG00000198242/ENSG00000008517/ENSG00000110700/ENSG00000115687/ENSG00000107742/ENSG00000186468/ENSG00000122406/ENSG00000063177/ENSG00000144713/ENSG00000105640/ENSG00000242125/ENSG00000167526/ENSG00000180096/ENSG00000100316/ENSG00000189283/ENSG00000089157/ENSG00000139193/ENSG00000162894/ENSG00000083845/ENSG00000233927/ENSG00000114391/ENSG00000008988/ENSG00000197958/ENSG00000163519/ENSG00000171858/ENSG00000104964/ENSG00000142676/ENSG00000108298/ENSG00000135426/ENSG00000113263/ENSG00000071082/ENSG00000136997/ENSG00000164587/ENSG00000142541/ENSG00000182866/ENSG00000172809/ENSG00000142937/ENSG00000161016/ENSG00000177600/ENSG00000125691/ENSG00000167895/ENSG00000197756/ENSG00000174444/ENSG00000236552/ENSG00000265972/ENSG00000188846/ENSG00000182899/ENSG00000089009/ENSG00000112306/ENSG00000109475/ENSG00000165272/ENSG00000137154/ENSG00000099204/ENSG00000105193/ENSG00000177954/ENSG00000213741/ENSG00000137818/ENSG00000154814/ENSG00000143947/ENSG00000115268/ENSG00000166441/ENSG00000145592/ENSG00000140988/ENSG00000147604/ENSG00000138795/ENSG00000229117/ENSG00000149273/ENSG00000167106/ENSG00000162244/ENSG00000156508/ENSG00000081059/ENSG00000174748/ENSG00000179715/ENSG00000171863/ENSG00000105372/ENSG00000165929/ENSG00000184613/ENSG00000117602/ENSG00000145425/ENSG00000157978/ENSG00000156482","C3__vs__C1_allD1dgetest.csv","CELLTYPE"
CELLTYPE.DESCARTES_FETAL_LIVER_LYMPHOID_CELLS,"DESCARTES_FETAL_LIVER_LYMPHOID_CELLS","DESCARTES_FETAL_LIVER_LYMPHOID_CELLS",92,0.62171727044275,2.67116271261664,0.000202839756592292,0.00129842356104118,0.000820056985920747,2890,"tags=63%, list=20%, signal=50%","ENSG00000196549/ENSG00000134545/ENSG00000255760/ENSG00000132465/ENSG00000211592/ENSG00000186710/ENSG00000254709/ENSG00000238121/ENSG00000234663/ENSG00000135119/ENSG00000137265/ENSG00000145649/ENSG00000163508/ENSG00000115523/ENSG00000153563/ENSG00000163564/ENSG00000111796/ENSG00000153283/ENSG00000245164/ENSG00000143297/ENSG00000150045/ENSG00000030419/ENSG00000160654/ENSG00000267278/ENSG00000122188/ENSG00000187621/ENSG00000124203/ENSG00000164330/ENSG00000116824/ENSG00000198851/ENSG00000185697/ENSG00000168229/ENSG00000197540/ENSG00000127152/ENSG00000117281/ENSG00000172673/ENSG00000110777/ENSG00000168685/ENSG00000115085/ENSG00000211772/ENSG00000167286/ENSG00000008517/ENSG00000143365/ENSG00000205045/ENSG00000198821/ENSG00000211829/ENSG00000095585/ENSG00000100385/ENSG00000172575/ENSG00000161405/ENSG00000163818/ENSG00000162894/ENSG00000122224/ENSG00000181847/ENSG00000113263/ENSG00000180644/ENSG00000188822/ENSG00000182866","C3__vs__C1_allD1dgetest.csv","CELLTYPE"
CELLTYPE.HAY_BONE_MARROW_PLASMA_CELL,"HAY_BONE_MARROW_PLASMA_CELL","HAY_BONE_MARROW_PLASMA_CELL",86,0.610052857733512,2.59932883673292,0.000200280392549569,0.00129842356104118,0.000820056985920747,2289,"tags=51%, list=16%, signal=43%","ENSG00000211896/ENSG00000253755/ENSG00000211892/ENSG00000211662/ENSG00000243290/ENSG00000211679/ENSG00000244437/ENSG00000182985/ENSG00000211949/ENSG00000211893/ENSG00000211897/ENSG00000211895/ENSG00000211677/ENSG00000170476/ENSG00000132465/ENSG00000211890/ENSG00000211598/ENSG00000211592/ENSG00000254709/ENSG00000243466/ENSG00000048462/ENSG00000211938/ENSG00000211666/ENSG00000211651/ENSG00000239951/ENSG00000123352/ENSG00000112378/ENSG00000167861/ENSG00000239264/ENSG00000211640/ENSG00000152689/ENSG00000143297/ENSG00000123989/ENSG00000270164/ENSG00000128228/ENSG00000099958/ENSG00000145050/ENSG00000166598/ENSG00000074695/ENSG00000166562/ENSG00000123095/ENSG00000184451/ENSG00000134285/ENSG00000172469","C3__vs__C1_allD1dgetest.csv","CELLTYPE"
CELLTYPE.DESCARTES_FETAL_KIDNEY_LYMPHOID_CELLS,"DESCARTES_FETAL_KIDNEY_LYMPHOID_CELLS","DESCARTES_FETAL_KIDNEY_LYMPHOID_CELLS",158,0.55709760817299,2.59604809056604,0.000207856994387861,0.00129842356104118,0.000820056985920747,3056,"tags=58%, list=22%, signal=46%","ENSG00000134545/ENSG00000081985/ENSG00000211592/ENSG00000238121/ENSG00000113088/ENSG00000172183/ENSG00000234663/ENSG00000246526/ENSG00000181036/ENSG00000145649/ENSG00000267757/ENSG00000146285/ENSG00000164483/ENSG00000163508/ENSG00000246223/ENSG00000213145/ENSG00000119714/ENSG00000153563/ENSG00000163564/ENSG00000251002/ENSG00000089012/ENSG00000133321/ENSG00000166289/ENSG00000111796/ENSG00000245164/ENSG00000143297/ENSG00000109943/ENSG00000150045/ENSG00000160654/ENSG00000173114/ENSG00000228956/ENSG00000073861/ENSG00000121966/ENSG00000122188/ENSG00000141293/ENSG00000180739/ENSG00000124203/ENSG00000116824/ENSG00000198851/ENSG00000185760/ENSG00000197540/ENSG00000174946/ENSG00000163346/ENSG00000127152/ENSG00000007264/ENSG00000117281/ENSG00000027869/ENSG00000172673/ENSG00000169583/ENSG00000110777/ENSG00000090554/ENSG00000168685/ENSG00000213553/ENSG00000158050/ENSG00000115085/ENSG00000211772/ENSG00000110848/ENSG00000036448/ENSG00000167286/ENSG00000186891/ENSG00000135127/ENSG00000205045/ENSG00000198821/ENSG00000211829/ENSG00000153253/ENSG00000100385/ENSG00000169442/ENSG00000172575/ENSG00000161405/ENSG00000125245/ENSG00000137078/ENSG00000187193/ENSG00000180096/ENSG00000167664/ENSG00000139193/ENSG00000162894/ENSG00000122224/ENSG00000064886/ENSG00000163519/ENSG00000181847/ENSG00000159753/ENSG00000241106/ENSG00000135426/ENSG00000113263/ENSG00000180644/ENSG00000188822/ENSG00000182866/ENSG00000196839/ENSG00000110448/ENSG00000163600/ENSG00000249825/ENSG00000166750","C3__vs__C1_allD1dgetest.csv","CELLTYPE"
CELLTYPE.HE_LIM_SUN_FETAL_LUNG_C2_S100A12_HI_CLASSICAL_MONOCYTE,"HE_LIM_SUN_FETAL_LUNG_C2_S100A12_HI_CLASSICAL_MONOCYTE","HE_LIM_SUN_FETAL_LUNG_C2_S100A12_HI_CLASSICAL_MONOCYTE",36,-0.745593769629108,-2.59406411153735,0.000201409869083585,0.00129842356104118,0.000820056985920747,1247,"tags=61%, list=9%, signal=56%","ENSG00000180509/ENSG00000123689/ENSG00000169385/ENSG00000158825/ENSG00000224397/ENSG00000008394/ENSG00000163993/ENSG00000069974/ENSG00000159339/ENSG00000213903/ENSG00000123405/ENSG00000109743/ENSG00000112303/ENSG00000148926/ENSG00000135636/ENSG00000143546/ENSG00000189068/ENSG00000136026/ENSG00000160883/ENSG00000187116/ENSG00000163221/ENSG00000183019","C3__vs__C1_allD1dgetest.csv","CELLTYPE"
CELLTYPE.DESCARTES_FETAL_INTESTINE_LYMPHOID_CELLS,"DESCARTES_FETAL_INTESTINE_LYMPHOID_CELLS","DESCARTES_FETAL_INTESTINE_LYMPHOID_CELLS",130,0.565716848053389,2.57194798699208,0.000204081632653061,0.00129842356104118,0.000820056985920747,2963,"tags=60%, list=21%, signal=48%","ENSG00000134545/ENSG00000109906/ENSG00000081985/ENSG00000236790/ENSG00000213809/ENSG00000238121/ENSG00000113088/ENSG00000172215/ENSG00000117560/ENSG00000251301/ENSG00000234663/ENSG00000246526/ENSG00000157404/ENSG00000211689/ENSG00000145649/ENSG00000266088/ENSG00000146285/ENSG00000227191/ENSG00000134539/ENSG00000163508/ENSG00000119714/ENSG00000107485/ENSG00000115523/ENSG00000153563/ENSG00000163564/ENSG00000089012/ENSG00000166289/ENSG00000111796/ENSG00000153283/ENSG00000152409/ENSG00000109943/ENSG00000030419/ENSG00000160654/ENSG00000073861/ENSG00000122188/ENSG00000081052/ENSG00000141293/ENSG00000116824/ENSG00000198851/ENSG00000154451/ENSG00000168229/ENSG00000197540/ENSG00000174946/ENSG00000007264/ENSG00000117281/ENSG00000027869/ENSG00000172673/ENSG00000074966/ENSG00000168685/ENSG00000115085/ENSG00000211772/ENSG00000110848/ENSG00000167286/ENSG00000013725/ENSG00000160185/ENSG00000186891/ENSG00000205045/ENSG00000198821/ENSG00000211829/ENSG00000100385/ENSG00000138378/ENSG00000169442/ENSG00000161405/ENSG00000163818/ENSG00000125245/ENSG00000137078/ENSG00000180096/ENSG00000167664/ENSG00000122224/ENSG00000064886/ENSG00000163519/ENSG00000235576/ENSG00000135426/ENSG00000113263/ENSG00000180644/ENSG00000182866/ENSG00000110448/ENSG00000163600","C3__vs__C1_allD1dgetest.csv","CELLTYPE"
CELLTYPE.DESCARTES_FETAL_LIVER_MEGAKARYOCYTES,"DESCARTES_FETAL_LIVER_MEGAKARYOCYTES","DESCARTES_FETAL_LIVER_MEGAKARYOCYTES",110,-0.588454489250794,-2.56302796088157,0.000197316495659037,0.00129842356104118,0.000820056985920747,3022,"tags=55%, list=21%, signal=44%","ENSG00000184702/ENSG00000144893/ENSG00000138735/ENSG00000169704/ENSG00000127314/ENSG00000204420/ENSG00000133317/ENSG00000163866/ENSG00000088053/ENSG00000069966/ENSG00000041353/ENSG00000154146/ENSG00000072110/ENSG00000115956/ENSG00000140932/ENSG00000176783/ENSG00000160796/ENSG00000174233/ENSG00000259062/ENSG00000167210/ENSG00000105329/ENSG00000087095/ENSG00000137076/ENSG00000106089/ENSG00000135709/ENSG00000185245/ENSG00000049323/ENSG00000108839/ENSG00000237803/ENSG00000143595/ENSG00000166091/ENSG00000174175/ENSG00000124491/ENSG00000005249/ENSG00000163737/ENSG00000169756/ENSG00000175294/ENSG00000138798/ENSG00000110013/ENSG00000134548/ENSG00000109272/ENSG00000204424/ENSG00000146376/ENSG00000090020/ENSG00000159840/ENSG00000135723/ENSG00000101605/ENSG00000159339/ENSG00000172382/ENSG00000173083/ENSG00000150054/ENSG00000166963/ENSG00000149781/ENSG00000072952/ENSG00000260528/ENSG00000163736/ENSG00000138722/ENSG00000259207/ENSG00000161911/ENSG00000005961/ENSG00000148346","C3__vs__C1_allD1dgetest.csv","CELLTYPE"
CELLTYPE.DESCARTES_FETAL_HEART_LYMPHOID_CELLS,"DESCARTES_FETAL_HEART_LYMPHOID_CELLS","DESCARTES_FETAL_HEART_LYMPHOID_CELLS",94,0.586180626642027,2.53134542916182,0.000202224469160768,0.00129842356104118,0.000820056985920747,2963,"tags=64%, list=21%, signal=51%","ENSG00000147889/ENSG00000100450/ENSG00000134545/ENSG00000132465/ENSG00000211592/ENSG00000213809/ENSG00000238121/ENSG00000113088/ENSG00000172183/ENSG00000172215/ENSG00000234663/ENSG00000246526/ENSG00000145649/ENSG00000246084/ENSG00000146285/ENSG00000100453/ENSG00000164483/ENSG00000115523/ENSG00000089012/ENSG00000111796/ENSG00000153283/ENSG00000245164/ENSG00000143297/ENSG00000109943/ENSG00000150045/ENSG00000160654/ENSG00000188389/ENSG00000172116/ENSG00000073861/ENSG00000141293/ENSG00000197540/ENSG00000174946/ENSG00000007264/ENSG00000117281/ENSG00000172673/ENSG00000110777/ENSG00000090554/ENSG00000115085/ENSG00000211772/ENSG00000167286/ENSG00000160185/ENSG00000240505/ENSG00000100385/ENSG00000169442/ENSG00000172575/ENSG00000161405/ENSG00000137078/ENSG00000180096/ENSG00000167664/ENSG00000139193/ENSG00000162894/ENSG00000122224/ENSG00000064886/ENSG00000163519/ENSG00000181847/ENSG00000113263/ENSG00000180644/ENSG00000182866/ENSG00000110448/ENSG00000163600","C3__vs__C1_allD1dgetest.csv","CELLTYPE"
CELLTYPE.TRAVAGLINI_LUNG_CLASSICAL_MONOCYTE_CELL,"TRAVAGLINI_LUNG_CLASSICAL_MONOCYTE_CELL","TRAVAGLINI_LUNG_CLASSICAL_MONOCYTE_CELL",264,-0.510968434365917,-2.52994725258138,0.000191938579654511,0.00129842356104118,0.000820056985920747,2323,"tags=47%, list=16%, signal=40%","ENSG00000106780/ENSG00000067182/ENSG00000095015/ENSG00000147894/ENSG00000103196/ENSG00000168769/ENSG00000133246/ENSG00000140199/ENSG00000154146/ENSG00000073921/ENSG00000142634/ENSG00000126247/ENSG00000163931/ENSG00000170458/ENSG00000134905/ENSG00000085265/ENSG00000177575/ENSG00000120868/ENSG00000235568/ENSG00000163694/ENSG00000134698/ENSG00000018280/ENSG00000156273/ENSG00000116701/ENSG00000108100/ENSG00000104763/ENSG00000133961/ENSG00000140264/ENSG00000186350/ENSG00000135363/ENSG00000257923/ENSG00000205269/ENSG00000100596/ENSG00000103187/ENSG00000119535/ENSG00000101265/ENSG00000204397/ENSG00000140090/ENSG00000066336/ENSG00000113749/ENSG00000011600/ENSG00000140575/ENSG00000175538/ENSG00000127507/ENSG00000197956/ENSG00000141480/ENSG00000254087/ENSG00000027697/ENSG00000118564/ENSG00000178209/ENSG00000153113/ENSG00000151948/ENSG00000159399/ENSG00000100697/ENSG00000188641/ENSG00000133318/ENSG00000136869/ENSG00000169554/ENSG00000100097/ENSG00000137393/ENSG00000084234/ENSG00000172216/ENSG00000110077/ENSG00000111144/ENSG00000165025/ENSG00000197405/ENSG00000138071/ENSG00000146592/ENSG00000121060/ENSG00000118855/ENSG00000125810/ENSG00000123684/ENSG00000181631/ENSG00000103994/ENSG00000177663/ENSG00000143226/ENSG00000169385/ENSG00000005020/ENSG00000177674/ENSG00000181444/ENSG00000175489/ENSG00000035862/ENSG00000068305/ENSG00000156052/ENSG00000008394/ENSG00000101336/ENSG00000100364/ENSG00000151726/ENSG00000197601/ENSG00000146094/ENSG00000197249/ENSG00000139132/ENSG00000135049/ENSG00000157557/ENSG00000123405/ENSG00000182511/ENSG00000172322/ENSG00000171051/ENSG00000000938/ENSG00000186074/ENSG00000102524/ENSG00000168461/ENSG00000090376/ENSG00000143110/ENSG00000135677/ENSG00000214212/ENSG00000067836/ENSG00000163823/ENSG00000007237/ENSG00000169896/ENSG00000121316/ENSG00000163220/ENSG00000142657/ENSG00000100504/ENSG00000076944/ENSG00000143546/ENSG00000100300/ENSG00000158869/ENSG00000203710/ENSG00000132205/ENSG00000121064/ENSG00000138061/ENSG00000163221","C3__vs__C1_allD1dgetest.csv","CELLTYPE"
CELLTYPE.ZHENG_CORD_BLOOD_C1_PUTATIVE_MEGAKARYOCYTE_PROGENITOR,"ZHENG_CORD_BLOOD_C1_PUTATIVE_MEGAKARYOCYTE_PROGENITOR","ZHENG_CORD_BLOOD_C1_PUTATIVE_MEGAKARYOCYTE_PROGENITOR",88,-0.602707510763583,-2.52862492788684,0.000198333994446648,0.00129842356104118,0.000820056985920747,3517,"tags=66%, list=25%, signal=50%","ENSG00000070182/ENSG00000137801/ENSG00000162614/ENSG00000150681/ENSG00000198948/ENSG00000082074/ENSG00000100351/ENSG00000110934/ENSG00000138735/ENSG00000169704/ENSG00000085733/ENSG00000107438/ENSG00000088053/ENSG00000149564/ENSG00000135218/ENSG00000041353/ENSG00000160145/ENSG00000125257/ENSG00000154146/ENSG00000108846/ENSG00000072110/ENSG00000115956/ENSG00000035403/ENSG00000010278/ENSG00000176783/ENSG00000116962/ENSG00000185245/ENSG00000175538/ENSG00000049323/ENSG00000166091/ENSG00000174175/ENSG00000142961/ENSG00000124491/ENSG00000005249/ENSG00000163737/ENSG00000173085/ENSG00000169756/ENSG00000165682/ENSG00000143226/ENSG00000109272/ENSG00000204424/ENSG00000146376/ENSG00000140416/ENSG00000101608/ENSG00000148180/ENSG00000173083/ENSG00000122786/ENSG00000149781/ENSG00000163736/ENSG00000120885/ENSG00000138722/ENSG00000088992/ENSG00000166831/ENSG00000161911/ENSG00000184500/ENSG00000005961/ENSG00000148346/ENSG00000148175","C3__vs__C1_allD1dgetest.csv","CELLTYPE"
CELLTYPE.TRAVAGLINI_LUNG_NEUTROPHIL_CELL,"TRAVAGLINI_LUNG_NEUTROPHIL_CELL","TRAVAGLINI_LUNG_NEUTROPHIL_CELL",346,-0.492738729738077,-2.50655453211664,0.00018828845791753,0.00129842356104118,0.000820056985920747,3245,"tags=47%, list=23%, signal=37%","ENSG00000092929/ENSG00000102858/ENSG00000105520/ENSG00000103313/ENSG00000189339/ENSG00000196923/ENSG00000134830/ENSG00000106144/ENSG00000241553/ENSG00000171223/ENSG00000188906/ENSG00000163162/ENSG00000110344/ENSG00000176973/ENSG00000140443/ENSG00000163563/ENSG00000112079/ENSG00000167470/ENSG00000188895/ENSG00000277443/ENSG00000172354/ENSG00000101236/ENSG00000205352/ENSG00000127954/ENSG00000131389/ENSG00000069399/ENSG00000116586/ENSG00000151651/ENSG00000180353/ENSG00000166900/ENSG00000059728/ENSG00000175220/ENSG00000164713/ENSG00000197324/ENSG00000171159/ENSG00000231925/ENSG00000165801/ENSG00000106780/ENSG00000067182/ENSG00000103196/ENSG00000108582/ENSG00000100902/ENSG00000118503/ENSG00000173535/ENSG00000100242/ENSG00000160991/ENSG00000182117/ENSG00000072110/ENSG00000163931/ENSG00000140932/ENSG00000185201/ENSG00000101307/ENSG00000107738/ENSG00000235568/ENSG00000163694/ENSG00000119013/ENSG00000018280/ENSG00000160593/ENSG00000160796/ENSG00000163041/ENSG00000116701/ENSG00000137642/ENSG00000119535/ENSG00000147454/ENSG00000163464/ENSG00000196588/ENSG00000066336/ENSG00000102445/ENSG00000011600/ENSG00000197956/ENSG00000141480/ENSG00000188404/ENSG00000174130/ENSG00000198736/ENSG00000155926/ENSG00000158428/ENSG00000151948/ENSG00000187775/ENSG00000133318/ENSG00000247596/ENSG00000136869/ENSG00000214456/ENSG00000122862/ENSG00000198363/ENSG00000117984/ENSG00000140678/ENSG00000172216/ENSG00000123689/ENSG00000163191/ENSG00000197405/ENSG00000235655/ENSG00000146592/ENSG00000144118/ENSG00000125753/ENSG00000171777/ENSG00000181631/ENSG00000065809/ENSG00000177663/ENSG00000143226/ENSG00000008516/ENSG00000158825/ENSG00000092841/ENSG00000136040/ENSG00000141526/ENSG00000096060/ENSG00000224397/ENSG00000196083/ENSG00000163993/ENSG00000164096/ENSG00000100365/ENSG00000062282/ENSG00000103569/ENSG00000135842/ENSG00000163625/ENSG00000158470/ENSG00000140379/ENSG00000151726/ENSG00000132965/ENSG00000115271/ENSG00000146094/ENSG00000126262/ENSG00000113916/ENSG00000182541/ENSG00000067225/ENSG00000139132/ENSG00000116991/ENSG00000123405/ENSG00000184557/ENSG00000109743/ENSG00000171051/ENSG00000166825/ENSG00000112303/ENSG00000105835/ENSG00000171049/ENSG00000170571/ENSG00000090376/ENSG00000171236/ENSG00000115607/ENSG00000182885/ENSG00000176788/ENSG00000117115/ENSG00000148926/ENSG00000135636/ENSG00000163421/ENSG00000163220/ENSG00000155307/ENSG00000059804/ENSG00000142657/ENSG00000229644/ENSG00000100504/ENSG00000115590/ENSG00000167434/ENSG00000008438/ENSG00000143546/ENSG00000203710/ENSG00000162551/ENSG00000118520/ENSG00000136026/ENSG00000123836/ENSG00000170525/ENSG00000166527/ENSG00000100985/ENSG00000163221","C3__vs__C1_allD1dgetest.csv","CELLTYPE"
CELLTYPE.TRAVAGLINI_LUNG_PROLIFERATING_NK_T_CELL,"TRAVAGLINI_LUNG_PROLIFERATING_NK_T_CELL","TRAVAGLINI_LUNG_PROLIFERATING_NK_T_CELL",125,0.553035995504147,2.50108064502705,0.000203873598369011,0.00129842356104118,0.000820056985920747,4499,"tags=70%, list=32%, signal=48%","ENSG00000080986/ENSG00000139734/ENSG00000051341/ENSG00000131153/ENSG00000105011/ENSG00000165304/ENSG00000176890/ENSG00000119969/ENSG00000091651/ENSG00000168496/ENSG00000100453/ENSG00000100162/ENSG00000176208/ENSG00000104738/ENSG00000101057/ENSG00000144554/ENSG00000065328/ENSG00000115523/ENSG00000123219/ENSG00000171848/ENSG00000143476/ENSG00000165244/ENSG00000150045/ENSG00000153044/ENSG00000167513/ENSG00000118418/ENSG00000166508/ENSG00000137441/ENSG00000180739/ENSG00000119333/ENSG00000150687/ENSG00000079616/ENSG00000077152/ENSG00000093009/ENSG00000117281/ENSG00000111247/ENSG00000111665/ENSG00000158050/ENSG00000112118/ENSG00000163918/ENSG00000176894/ENSG00000187514/ENSG00000140525/ENSG00000123975/ENSG00000130816/ENSG00000113810/ENSG00000121152/ENSG00000075218/ENSG00000213551/ENSG00000151725/ENSG00000161981/ENSG00000100297/ENSG00000099901/ENSG00000132646/ENSG00000108622/ENSG00000106462/ENSG00000134690/ENSG00000128951/ENSG00000106268/ENSG00000117632/ENSG00000175063/ENSG00000143228/ENSG00000092853/ENSG00000088325/ENSG00000106355/ENSG00000164109/ENSG00000136824/ENSG00000127564/ENSG00000145386/ENSG00000179750/ENSG00000131747/ENSG00000196262/ENSG00000142945/ENSG00000132341/ENSG00000198574/ENSG00000173207/ENSG00000160298/ENSG00000072571/ENSG00000166451/ENSG00000066279/ENSG00000156802/ENSG00000167900/ENSG00000178999/ENSG00000163950/ENSG00000076003/ENSG00000182054/ENSG00000180198","C3__vs__C1_allD1dgetest.csv","CELLTYPE"
CELLTYPE.DESCARTES_FETAL_ADRENAL_MEGAKARYOCYTES,"DESCARTES_FETAL_ADRENAL_MEGAKARYOCYTES","DESCARTES_FETAL_ADRENAL_MEGAKARYOCYTES",89,-0.585313191086607,-2.46487293992216,0.000196927924379677,0.00129842356104118,0.000820056985920747,2183,"tags=51%, list=15%, signal=43%","ENSG00000107438/ENSG00000088053/ENSG00000041353/ENSG00000154146/ENSG00000148484/ENSG00000072110/ENSG00000115956/ENSG00000140932/ENSG00000260742/ENSG00000176783/ENSG00000174233/ENSG00000137076/ENSG00000185245/ENSG00000049323/ENSG00000164236/ENSG00000205038/ENSG00000108839/ENSG00000237803/ENSG00000143595/ENSG00000091317/ENSG00000174175/ENSG00000117400/ENSG00000163737/ENSG00000169756/ENSG00000165682/ENSG00000138798/ENSG00000204424/ENSG00000159840/ENSG00000096006/ENSG00000101605/ENSG00000159339/ENSG00000095303/ENSG00000173083/ENSG00000149781/ENSG00000072952/ENSG00000163736/ENSG00000108405/ENSG00000138722/ENSG00000259207/ENSG00000103175/ENSG00000166831/ENSG00000161911/ENSG00000005961/ENSG00000021355/ENSG00000183019","C3__vs__C1_allD1dgetest.csv","CELLTYPE"
CELLTYPE.DESCARTES_MAIN_FETAL_LYMPHOID_CELLS,"DESCARTES_MAIN_FETAL_LYMPHOID_CELLS","DESCARTES_MAIN_FETAL_LYMPHOID_CELLS",135,0.534505851531931,2.44121957187962,0.000205212394828648,0.00129842356104118,0.000820056985920747,2650,"tags=46%, list=19%, signal=38%","ENSG00000211896/ENSG00000253755/ENSG00000211892/ENSG00000211679/ENSG00000100450/ENSG00000134545/ENSG00000211897/ENSG00000255760/ENSG00000132465/ENSG00000211592/ENSG00000254709/ENSG00000213809/ENSG00000113088/ENSG00000172183/ENSG00000117560/ENSG00000256039/ENSG00000186470/ENSG00000246526/ENSG00000211689/ENSG00000145649/ENSG00000104814/ENSG00000227191/ENSG00000163564/ENSG00000215788/ENSG00000111796/ENSG00000245164/ENSG00000109943/ENSG00000150045/ENSG00000164691/ENSG00000073861/ENSG00000179144/ENSG00000121966/ENSG00000163599/ENSG00000137441/ENSG00000124203/ENSG00000154451/ENSG00000168229/ENSG00000197540/ENSG00000174946/ENSG00000240342/ENSG00000167633/ENSG00000007264/ENSG00000173200/ENSG00000117281/ENSG00000027869/ENSG00000170486/ENSG00000188042/ENSG00000074966/ENSG00000168685/ENSG00000110848/ENSG00000233355/ENSG00000256262/ENSG00000205045/ENSG00000121895/ENSG00000211829/ENSG00000138378/ENSG00000169442/ENSG00000125245/ENSG00000139193/ENSG00000162894/ENSG00000235576/ENSG00000181847","C3__vs__C1_allD1dgetest.csv","CELLTYPE"
CELLTYPE.DESCARTES_MAIN_FETAL_MEGAKARYOCYTES,"DESCARTES_MAIN_FETAL_MEGAKARYOCYTES","DESCARTES_MAIN_FETAL_MEGAKARYOCYTES",171,-0.519786309663301,-2.42900604835273,0.000194212468440474,0.00129842356104118,0.000820056985920747,3422,"tags=53%, list=24%, signal=41%","ENSG00000167645/ENSG00000150681/ENSG00000134318/ENSG00000169224/ENSG00000122643/ENSG00000092929/ENSG00000198948/ENSG00000169860/ENSG00000074370/ENSG00000131504/ENSG00000185340/ENSG00000110934/ENSG00000138735/ENSG00000169704/ENSG00000077044/ENSG00000078618/ENSG00000127314/ENSG00000115325/ENSG00000204420/ENSG00000133317/ENSG00000085733/ENSG00000163866/ENSG00000088053/ENSG00000129355/ENSG00000069966/ENSG00000041353/ENSG00000181467/ENSG00000125257/ENSG00000154146/ENSG00000148484/ENSG00000204427/ENSG00000072110/ENSG00000115956/ENSG00000140932/ENSG00000035403/ENSG00000164506/ENSG00000100345/ENSG00000176783/ENSG00000160796/ENSG00000174233/ENSG00000160551/ENSG00000259062/ENSG00000105329/ENSG00000157303/ENSG00000137076/ENSG00000135709/ENSG00000185245/ENSG00000049323/ENSG00000165914/ENSG00000108839/ENSG00000106868/ENSG00000237803/ENSG00000143595/ENSG00000166091/ENSG00000174175/ENSG00000166333/ENSG00000117400/ENSG00000005249/ENSG00000163737/ENSG00000169756/ENSG00000107745/ENSG00000165682/ENSG00000175294/ENSG00000152229/ENSG00000197063/ENSG00000138798/ENSG00000110013/ENSG00000125753/ENSG00000186088/ENSG00000093167/ENSG00000109272/ENSG00000204424/ENSG00000175471/ENSG00000159840/ENSG00000135723/ENSG00000159339/ENSG00000095303/ENSG00000146094/ENSG00000173083/ENSG00000149781/ENSG00000072952/ENSG00000163736/ENSG00000108405/ENSG00000128294/ENSG00000259207/ENSG00000161911/ENSG00000184500/ENSG00000059804/ENSG00000167100/ENSG00000076944/ENSG00000005961","C3__vs__C1_allD1dgetest.csv","CELLTYPE"
CELLTYPE.DESCARTES_MAIN_FETAL_MYELOID_CELLS,"DESCARTES_MAIN_FETAL_MYELOID_CELLS","DESCARTES_MAIN_FETAL_MYELOID_CELLS",79,-0.590179760910408,-2.42509461484765,0.000198688654877806,0.00129842356104118,0.000820056985920747,2209,"tags=49%, list=16%, signal=42%","ENSG00000163154/ENSG00000019169/ENSG00000170458/ENSG00000177575/ENSG00000104774/ENSG00000160593/ENSG00000114541/ENSG00000129515/ENSG00000066336/ENSG00000011600/ENSG00000204472/ENSG00000122862/ENSG00000173372/ENSG00000052749/ENSG00000110077/ENSG00000130775/ENSG00000159189/ENSG00000131042/ENSG00000175489/ENSG00000224397/ENSG00000100365/ENSG00000173369/ENSG00000204577/ENSG00000105835/ENSG00000171049/ENSG00000143110/ENSG00000111729/ENSG00000244482/ENSG00000168995/ENSG00000129450/ENSG00000203710/ENSG00000186431/ENSG00000110079/ENSG00000136634/ENSG00000230539/ENSG00000160883/ENSG00000187116/ENSG00000104918/ENSG00000163221","C3__vs__C1_allD1dgetest.csv","CELLTYPE"
CELLTYPE.DURANTE_ADULT_OLFACTORY_NEUROEPITHELIUM_PLASMA_CELLS,"DURANTE_ADULT_OLFACTORY_NEUROEPITHELIUM_PLASMA_CELLS","DURANTE_ADULT_OLFACTORY_NEUROEPITHELIUM_PLASMA_CELLS",19,0.801684177627652,2.40862790739687,0.000193274062620796,0.00129842356104118,0.000820056985920747,2255,"tags=84%, list=16%, signal=71%","ENSG00000211896/ENSG00000211892/ENSG00000211679/ENSG00000211897/ENSG00000211895/ENSG00000211677/ENSG00000170476/ENSG00000132465/ENSG00000211890/ENSG00000211592/ENSG00000048462/ENSG00000135916/ENSG00000099958/ENSG00000166598/ENSG00000166562/ENSG00000134285","C3__vs__C1_allD1dgetest.csv","CELLTYPE"
CELLTYPE.DESCARTES_FETAL_SPLEEN_MYELOID_CELLS,"DESCARTES_FETAL_SPLEEN_MYELOID_CELLS","DESCARTES_FETAL_SPLEEN_MYELOID_CELLS",97,-0.558730198857722,-2.38366118303708,0.000196850393700787,0.00129842356104118,0.000820056985920747,1586,"tags=44%, list=11%, signal=40%","ENSG00000140548/ENSG00000152315/ENSG00000127507/ENSG00000111199/ENSG00000173559/ENSG00000125538/ENSG00000140678/ENSG00000110077/ENSG00000132170/ENSG00000130775/ENSG00000136689/ENSG00000131042/ENSG00000099985/ENSG00000140749/ENSG00000197646/ENSG00000101336/ENSG00000139832/ENSG00000157017/ENSG00000204577/ENSG00000255197/ENSG00000186074/ENSG00000163235/ENSG00000119686/ENSG00000079277/ENSG00000150337/ENSG00000170909/ENSG00000120217/ENSG00000168995/ENSG00000155307/ENSG00000171860/ENSG00000115590/ENSG00000249437/ENSG00000186431/ENSG00000179978/ENSG00000110079/ENSG00000136634/ENSG00000153208/ENSG00000077585/ENSG00000160883/ENSG00000187116/ENSG00000156113/ENSG00000174837/ENSG00000108950","C3__vs__C1_allD1dgetest.csv","CELLTYPE"
CELLTYPE.HAY_BONE_MARROW_MONOCYTE,"HAY_BONE_MARROW_MONOCYTE","HAY_BONE_MARROW_MONOCYTE",203,-0.496688888034285,-2.37998109933971,0.000192233756247597,0.00129842356104118,0.000820056985920747,2019,"tags=38%, list=14%, signal=33%","ENSG00000180155/ENSG00000111679/ENSG00000107738/ENSG00000230989/ENSG00000204482/ENSG00000131759/ENSG00000105887/ENSG00000108639/ENSG00000148737/ENSG00000138613/ENSG00000233901/ENSG00000060971/ENSG00000257923/ENSG00000147813/ENSG00000005238/ENSG00000131979/ENSG00000103187/ENSG00000130429/ENSG00000100599/ENSG00000077549/ENSG00000135709/ENSG00000066336/ENSG00000111229/ENSG00000127507/ENSG00000141480/ENSG00000165097/ENSG00000254087/ENSG00000106348/ENSG00000091317/ENSG00000204472/ENSG00000177105/ENSG00000171700/ENSG00000144802/ENSG00000137393/ENSG00000172936/ENSG00000173372/ENSG00000140678/ENSG00000162704/ENSG00000059377/ENSG00000167552/ENSG00000163191/ENSG00000161921/ENSG00000197405/ENSG00000144118/ENSG00000125753/ENSG00000198898/ENSG00000163110/ENSG00000130775/ENSG00000088832/ENSG00000131042/ENSG00000092841/ENSG00000175489/ENSG00000137757/ENSG00000224397/ENSG00000174021/ENSG00000084733/ENSG00000101336/ENSG00000173369/ENSG00000197249/ENSG00000178996/ENSG00000000938/ENSG00000108405/ENSG00000186074/ENSG00000214212/ENSG00000182853/ENSG00000155629/ENSG00000171860/ENSG00000142512/ENSG00000148344/ENSG00000213889/ENSG00000158869/ENSG00000233038/ENSG00000204634/ENSG00000077585/ENSG00000160883/ENSG00000187116/ENSG00000172594/ENSG00000174837","C3__vs__C1_allD1dgetest.csv","CELLTYPE"
CELLTYPE.DESCARTES_FETAL_PANCREAS_MYELOID_CELLS,"DESCARTES_FETAL_PANCREAS_MYELOID_CELLS","DESCARTES_FETAL_PANCREAS_MYELOID_CELLS",184,-0.503102819125532,-2.37584626962033,0.000193685841564982,0.00129842356104118,0.000820056985920747,2096,"tags=47%, list=15%, signal=40%","ENSG00000170458/ENSG00000085265/ENSG00000115956/ENSG00000177575/ENSG00000101307/ENSG00000235568/ENSG00000204482/ENSG00000196209/ENSG00000086288/ENSG00000160593/ENSG00000116701/ENSG00000119535/ENSG00000169403/ENSG00000152315/ENSG00000026751/ENSG00000140090/ENSG00000066336/ENSG00000011600/ENSG00000254415/ENSG00000127507/ENSG00000125538/ENSG00000124491/ENSG00000180509/ENSG00000122862/ENSG00000105352/ENSG00000173372/ENSG00000271605/ENSG00000140678/ENSG00000110077/ENSG00000059377/ENSG00000197405/ENSG00000171777/ENSG00000181631/ENSG00000143226/ENSG00000136689/ENSG00000159189/ENSG00000131042/ENSG00000099985/ENSG00000175489/ENSG00000140749/ENSG00000103569/ENSG00000140379/ENSG00000101336/ENSG00000159339/ENSG00000173369/ENSG00000060558/ENSG00000204577/ENSG00000255197/ENSG00000172322/ENSG00000171051/ENSG00000000938/ENSG00000187037/ENSG00000186074/ENSG00000142405/ENSG00000143110/ENSG00000105501/ENSG00000214212/ENSG00000150337/ENSG00000170909/ENSG00000163823/ENSG00000117115/ENSG00000104043/ENSG00000111729/ENSG00000244482/ENSG00000204020/ENSG00000168995/ENSG00000169896/ENSG00000163421/ENSG00000163220/ENSG00000171860/ENSG00000142185/ENSG00000258227/ENSG00000142512/ENSG00000115590/ENSG00000129450/ENSG00000143546/ENSG00000158869/ENSG00000186431/ENSG00000110079/ENSG00000136634/ENSG00000160883/ENSG00000091106/ENSG00000187116/ENSG00000104918/ENSG00000163221/ENSG00000173578","C3__vs__C1_allD1dgetest.csv","CELLTYPE"
CELLTYPE.TRAVAGLINI_LUNG_NONCLASSICAL_MONOCYTE_CELL,"TRAVAGLINI_LUNG_NONCLASSICAL_MONOCYTE_CELL","TRAVAGLINI_LUNG_NONCLASSICAL_MONOCYTE_CELL",173,-0.507245445799578,-2.3735277414838,0.000193836014731537,0.00129842356104118,0.000820056985920747,2351,"tags=42%, list=17%, signal=36%","ENSG00000015475/ENSG00000095015/ENSG00000147894/ENSG00000133246/ENSG00000144848/ENSG00000085265/ENSG00000114315/ENSG00000111679/ENSG00000108219/ENSG00000230989/ENSG00000235568/ENSG00000204482/ENSG00000131759/ENSG00000018280/ENSG00000148737/ENSG00000116701/ENSG00000104763/ENSG00000138613/ENSG00000186350/ENSG00000135363/ENSG00000257923/ENSG00000054967/ENSG00000131979/ENSG00000103187/ENSG00000140090/ENSG00000066336/ENSG00000011600/ENSG00000127507/ENSG00000254087/ENSG00000091317/ENSG00000136869/ENSG00000169554/ENSG00000171700/ENSG00000144802/ENSG00000137393/ENSG00000172936/ENSG00000140678/ENSG00000172216/ENSG00000111144/ENSG00000059377/ENSG00000163191/ENSG00000161921/ENSG00000197405/ENSG00000130775/ENSG00000181631/ENSG00000006534/ENSG00000143771/ENSG00000175489/ENSG00000084733/ENSG00000140379/ENSG00000101336/ENSG00000100364/ENSG00000197249/ENSG00000076641/ENSG00000157557/ENSG00000172322/ENSG00000178996/ENSG00000000938/ENSG00000186074/ENSG00000102524/ENSG00000090376/ENSG00000143110/ENSG00000135677/ENSG00000214212/ENSG00000182853/ENSG00000155629/ENSG00000142512/ENSG00000076944/ENSG00000158869/ENSG00000204634/ENSG00000160883/ENSG00000187116/ENSG00000174837","C3__vs__C1_allD1dgetest.csv","CELLTYPE"
CELLTYPE.DESCARTES_FETAL_ADRENAL_LYMPHOID_CELLS,"DESCARTES_FETAL_ADRENAL_LYMPHOID_CELLS","DESCARTES_FETAL_ADRENAL_LYMPHOID_CELLS",138,0.517739543176249,2.37076935782171,0.000206270627062706,0.00129842356104118,0.000820056985920747,2963,"tags=59%, list=21%, signal=47%","ENSG00000100450/ENSG00000134545/ENSG00000170476/ENSG00000132465/ENSG00000081985/ENSG00000211592/ENSG00000213809/ENSG00000238121/ENSG00000113088/ENSG00000172183/ENSG00000197705/ENSG00000196684/ENSG00000234663/ENSG00000137265/ENSG00000145649/ENSG00000100453/ENSG00000163508/ENSG00000213145/ENSG00000115523/ENSG00000153563/ENSG00000163564/ENSG00000133321/ENSG00000111796/ENSG00000153283/ENSG00000245164/ENSG00000143297/ENSG00000109943/ENSG00000150045/ENSG00000030419/ENSG00000167094/ENSG00000160654/ENSG00000172116/ENSG00000073861/ENSG00000122188/ENSG00000081052/ENSG00000141293/ENSG00000180739/ENSG00000124203/ENSG00000116824/ENSG00000198851/ENSG00000185697/ENSG00000154451/ENSG00000168229/ENSG00000197540/ENSG00000174946/ENSG00000122223/ENSG00000007264/ENSG00000117281/ENSG00000027869/ENSG00000172673/ENSG00000015133/ENSG00000168685/ENSG00000158050/ENSG00000115085/ENSG00000211772/ENSG00000167286/ENSG00000160185/ENSG00000008517/ENSG00000205045/ENSG00000251369/ENSG00000198821/ENSG00000211829/ENSG00000100385/ENSG00000169442/ENSG00000172575/ENSG00000161405/ENSG00000125245/ENSG00000137078/ENSG00000180096/ENSG00000167664/ENSG00000139193/ENSG00000162894/ENSG00000122224/ENSG00000163519/ENSG00000181847/ENSG00000241106/ENSG00000113263/ENSG00000180644/ENSG00000182866/ENSG00000110448/ENSG00000163600","C3__vs__C1_allD1dgetest.csv","CELLTYPE"
CELLTYPE.HE_LIM_SUN_FETAL_LUNG_C7_SCHWANN_PRECURSOR_CELL,"HE_LIM_SUN_FETAL_LUNG_C7_SCHWANN_PRECURSOR_CELL","HE_LIM_SUN_FETAL_LUNG_C7_SCHWANN_PRECURSOR_CELL",189,0.491556960429972,2.35756271285681,0.000206739714699194,0.00129842356104118,0.000820056985920747,4282,"tags=62%, list=30%, signal=44%","ENSG00000099139/ENSG00000080986/ENSG00000139734/ENSG00000144824/ENSG00000131153/ENSG00000105011/ENSG00000101447/ENSG00000165304/ENSG00000176890/ENSG00000175643/ENSG00000119969/ENSG00000198554/ENSG00000123485/ENSG00000091651/ENSG00000168496/ENSG00000144354/ENSG00000100162/ENSG00000099810/ENSG00000159055/ENSG00000176208/ENSG00000104738/ENSG00000101057/ENSG00000152455/ENSG00000123219/ENSG00000006625/ENSG00000171729/ENSG00000184661/ENSG00000161888/ENSG00000166483/ENSG00000153044/ENSG00000156469/ENSG00000014138/ENSG00000184232/ENSG00000167513/ENSG00000115232/ENSG00000073111/ENSG00000155380/ENSG00000141510/ENSG00000077152/ENSG00000185022/ENSG00000071539/ENSG00000182010/ENSG00000276043/ENSG00000111247/ENSG00000111665/ENSG00000179041/ENSG00000112118/ENSG00000112029/ENSG00000108179/ENSG00000163918/ENSG00000237649/ENSG00000140525/ENSG00000129810/ENSG00000115163/ENSG00000142856/ENSG00000173848/ENSG00000162337/ENSG00000145220/ENSG00000138182/ENSG00000135272/ENSG00000111602/ENSG00000163808/ENSG00000121152/ENSG00000094804/ENSG00000140403/ENSG00000138160/ENSG00000075218/ENSG00000151725/ENSG00000151929/ENSG00000116922/ENSG00000060138/ENSG00000132646/ENSG00000137812/ENSG00000106462/ENSG00000100749/ENSG00000134690/ENSG00000137807/ENSG00000146670/ENSG00000167670/ENSG00000169607/ENSG00000175063/ENSG00000143228/ENSG00000092853/ENSG00000146143/ENSG00000088325/ENSG00000169679/ENSG00000164109/ENSG00000136824/ENSG00000127564/ENSG00000164087/ENSG00000145386/ENSG00000035499/ENSG00000165501/ENSG00000011426/ENSG00000170779/ENSG00000152253/ENSG00000203760/ENSG00000109805/ENSG00000103365/ENSG00000126787/ENSG00000131747/ENSG00000142945/ENSG00000006634/ENSG00000163507/ENSG00000126453/ENSG00000105281/ENSG00000185480/ENSG00000114346/ENSG00000166451/ENSG00000137804/ENSG00000164818/ENSG00000066279/ENSG00000156802/ENSG00000138778/ENSG00000141576/ENSG00000167900/ENSG00000178999","C3__vs__C1_allD1dgetest.csv","CELLTYPE"
CELLTYPE.DESCARTES_FETAL_SPLEEN_MEGAKARYOCYTES,"DESCARTES_FETAL_SPLEEN_MEGAKARYOCYTES","DESCARTES_FETAL_SPLEEN_MEGAKARYOCYTES",87,-0.556676512593974,-2.32844015199876,0.000198412698412698,0.00129842356104118,0.000820056985920747,2943,"tags=51%, list=21%, signal=40%","ENSG00000144893/ENSG00000138735/ENSG00000169704/ENSG00000127314/ENSG00000204420/ENSG00000088053/ENSG00000069966/ENSG00000041353/ENSG00000148484/ENSG00000072110/ENSG00000115956/ENSG00000035403/ENSG00000176783/ENSG00000160796/ENSG00000174233/ENSG00000087095/ENSG00000135709/ENSG00000185245/ENSG00000049323/ENSG00000108839/ENSG00000174175/ENSG00000117400/ENSG00000124491/ENSG00000005249/ENSG00000163737/ENSG00000165682/ENSG00000138798/ENSG00000204424/ENSG00000090020/ENSG00000177406/ENSG00000101605/ENSG00000175984/ENSG00000173083/ENSG00000150054/ENSG00000072952/ENSG00000163736/ENSG00000138722/ENSG00000198929/ENSG00000259207/ENSG00000103175/ENSG00000166831/ENSG00000161911/ENSG00000059804/ENSG00000005961","C3__vs__C1_allD1dgetest.csv","CELLTYPE"
CELLTYPE.GAO_LARGE_INTESTINE_ADULT_CH_MKI67HIGH_CELLS,"GAO_LARGE_INTESTINE_ADULT_CH_MKI67HIGH_CELLS","GAO_LARGE_INTESTINE_ADULT_CH_MKI67HIGH_CELLS",83,0.549171917170279,2.31968277609697,0.000202470135654991,0.00129842356104118,0.000820056985920747,4008,"tags=71%, list=28%, signal=51%","ENSG00000125319/ENSG00000080986/ENSG00000139734/ENSG00000154920/ENSG00000174371/ENSG00000155755/ENSG00000156970/ENSG00000123485/ENSG00000168496/ENSG00000101057/ENSG00000144554/ENSG00000065328/ENSG00000085999/ENSG00000143476/ENSG00000184661/ENSG00000153044/ENSG00000109674/ENSG00000093009/ENSG00000071539/ENSG00000136982/ENSG00000111247/ENSG00000111665/ENSG00000129173/ENSG00000153896/ENSG00000140451/ENSG00000237649/ENSG00000115163/ENSG00000135476/ENSG00000142731/ENSG00000051180/ENSG00000163808/ENSG00000121152/ENSG00000138160/ENSG00000075218/ENSG00000204860/ENSG00000171320/ENSG00000134690/ENSG00000182134/ENSG00000137807/ENSG00000146670/ENSG00000169607/ENSG00000143228/ENSG00000088325/ENSG00000159259/ENSG00000169679/ENSG00000127564/ENSG00000164087/ENSG00000145386/ENSG00000035499/ENSG00000179750/ENSG00000011426/ENSG00000109805/ENSG00000198826/ENSG00000131747/ENSG00000142945/ENSG00000247240/ENSG00000163507/ENSG00000185480/ENSG00000072571","C3__vs__C1_allD1dgetest.csv","CELLTYPE"
CELLTYPE.HE_LIM_SUN_FETAL_LUNG_C2_MYELOCYTE_LIKE_CELL,"HE_LIM_SUN_FETAL_LUNG_C2_MYELOCYTE_LIKE_CELL","HE_LIM_SUN_FETAL_LUNG_C2_MYELOCYTE_LIKE_CELL",17,-0.797721940331068,-2.30242771160584,0.000207168013258753,0.00129842356104118,0.000820056985920747,919,"tags=82%, list=7%, signal=77%","ENSG00000158825/ENSG00000096006/ENSG00000163993/ENSG00000012223/ENSG00000160180/ENSG00000101425/ENSG00000008438/ENSG00000148346/ENSG00000159496/ENSG00000138772/ENSG00000100985/ENSG00000163221/ENSG00000257017/ENSG00000204936","C3__vs__C1_allD1dgetest.csv","CELLTYPE"
CELLTYPE.CUI_DEVELOPING_HEART_C8_MACROPHAGE,"CUI_DEVELOPING_HEART_C8_MACROPHAGE","CUI_DEVELOPING_HEART_C8_MACROPHAGE",263,-0.459667741758907,-2.27430291059935,0.000192455735180908,0.00129842356104118,0.000820056985920747,2698,"tags=47%, list=19%, signal=39%","ENSG00000103490/ENSG00000139687/ENSG00000147416/ENSG00000205352/ENSG00000136250/ENSG00000162711/ENSG00000081320/ENSG00000180353/ENSG00000130755/ENSG00000135218/ENSG00000107968/ENSG00000186517/ENSG00000142669/ENSG00000204389/ENSG00000051523/ENSG00000133246/ENSG00000146112/ENSG00000142634/ENSG00000120063/ENSG00000213654/ENSG00000163931/ENSG00000145703/ENSG00000170458/ENSG00000177885/ENSG00000115956/ENSG00000177575/ENSG00000104774/ENSG00000111679/ENSG00000189067/ENSG00000107738/ENSG00000204482/ENSG00000130592/ENSG00000163694/ENSG00000162924/ENSG00000081237/ENSG00000160593/ENSG00000116701/ENSG00000164733/ENSG00000086730/ENSG00000100906/ENSG00000162511/ENSG00000143119/ENSG00000103187/ENSG00000130429/ENSG00000111348/ENSG00000134996/ENSG00000119535/ENSG00000169403/ENSG00000204397/ENSG00000100599/ENSG00000066336/ENSG00000111229/ENSG00000011600/ENSG00000140575/ENSG00000185650/ENSG00000141480/ENSG00000030582/ENSG00000254087/ENSG00000155926/ENSG00000124491/ENSG00000077420/ENSG00000204472/ENSG00000177105/ENSG00000122862/ENSG00000143549/ENSG00000173221/ENSG00000117984/ENSG00000100055/ENSG00000173372/ENSG00000128340/ENSG00000140678/ENSG00000172216/ENSG00000110077/ENSG00000059377/ENSG00000198604/ENSG00000165025/ENSG00000161921/ENSG00000197405/ENSG00000138071/ENSG00000118855/ENSG00000130775/ENSG00000131236/ENSG00000143226/ENSG00000136167/ENSG00000159189/ENSG00000005020/ENSG00000146376/ENSG00000131042/ENSG00000137331/ENSG00000140749/ENSG00000100365/ENSG00000101336/ENSG00000132965/ENSG00000173369/ENSG00000160255/ENSG00000163932/ENSG00000182511/ENSG00000171051/ENSG00000012779/ENSG00000105835/ENSG00000165312/ENSG00000198053/ENSG00000159216/ENSG00000168461/ENSG00000143110/ENSG00000150337/ENSG00000176788/ENSG00000155629/ENSG00000169896/ENSG00000176597/ENSG00000109861/ENSG00000163220/ENSG00000155307/ENSG00000171860/ENSG00000059804/ENSG00000076944/ENSG00000249437/ENSG00000143546/ENSG00000158869/ENSG00000021355/ENSG00000110079/ENSG00000167613/ENSG00000104918/ENSG00000145287","C3__vs__C1_allD1dgetest.csv","CELLTYPE"
CELLTYPE.CUI_DEVELOPING_HEART_C7_MAST_CELL,"CUI_DEVELOPING_HEART_C7_MAST_CELL","CUI_DEVELOPING_HEART_C7_MAST_CELL",131,-0.507011221548133,-2.2729994495588,0.000196155355041193,0.00129842356104118,0.000820056985920747,3404,"tags=56%, list=24%, signal=43%","ENSG00000075884/ENSG00000086061/ENSG00000104894/ENSG00000158715/ENSG00000197019/ENSG00000092929/ENSG00000074370/ENSG00000125505/ENSG00000115602/ENSG00000100351/ENSG00000110934/ENSG00000128016/ENSG00000095794/ENSG00000120742/ENSG00000205352/ENSG00000168421/ENSG00000151651/ENSG00000180353/ENSG00000166900/ENSG00000130755/ENSG00000143851/ENSG00000142669/ENSG00000204389/ENSG00000118503/ENSG00000120063/ENSG00000115956/ENSG00000140030/ENSG00000185201/ENSG00000164506/ENSG00000213719/ENSG00000086730/ENSG00000100906/ENSG00000100368/ENSG00000162511/ENSG00000143119/ENSG00000111348/ENSG00000011600/ENSG00000197956/ENSG00000175857/ENSG00000173559/ENSG00000159399/ENSG00000146386/ENSG00000177105/ENSG00000122862/ENSG00000144802/ENSG00000117984/ENSG00000137575/ENSG00000128340/ENSG00000131236/ENSG00000136167/ENSG00000146376/ENSG00000100365/ENSG00000132965/ENSG00000095303/ENSG00000076641/ENSG00000012779/ENSG00000108405/ENSG00000156127/ENSG00000087253/ENSG00000166507/ENSG00000128294/ENSG00000135046/ENSG00000143110/ENSG00000169896/ENSG00000110002/ENSG00000042493/ENSG00000155307/ENSG00000059804/ENSG00000076944/ENSG00000026508/ENSG00000067064/ENSG00000158869/ENSG00000167613/ENSG00000164120","C3__vs__C1_allD1dgetest.csv","CELLTYPE"
CELLTYPE.DESCARTES_FETAL_CEREBELLUM_MICROGLIA,"DESCARTES_FETAL_CEREBELLUM_MICROGLIA","DESCARTES_FETAL_CEREBELLUM_MICROGLIA",480,-0.431381614196931,-2.26581356062856,0.000186915887850467,0.00129842356104118,0.000820056985920747,1683,"tags=32%, list=12%, signal=29%","ENSG00000183484/ENSG00000110446/ENSG00000157303/ENSG00000198829/ENSG00000100368/ENSG00000162511/ENSG00000133800/ENSG00000162636/ENSG00000140548/ENSG00000179082/ENSG00000137642/ENSG00000143119/ENSG00000119535/ENSG00000169403/ENSG00000152315/ENSG00000100599/ENSG00000077549/ENSG00000103066/ENSG00000178404/ENSG00000167208/ENSG00000066336/ENSG00000102445/ENSG00000011600/ENSG00000254415/ENSG00000135077/ENSG00000141480/ENSG00000188404/ENSG00000128815/ENSG00000174130/ENSG00000105851/ENSG00000173559/ENSG00000254087/ENSG00000196843/ENSG00000148655/ENSG00000027697/ENSG00000153029/ENSG00000125538/ENSG00000077420/ENSG00000159399/ENSG00000204472/ENSG00000136869/ENSG00000232810/ENSG00000144802/ENSG00000100055/ENSG00000173372/ENSG00000129667/ENSG00000128340/ENSG00000236438/ENSG00000271605/ENSG00000140678/ENSG00000110077/ENSG00000059377/ENSG00000136404/ENSG00000165025/ENSG00000161921/ENSG00000197405/ENSG00000132170/ENSG00000118855/ENSG00000152213/ENSG00000171777/ENSG00000181631/ENSG00000245848/ENSG00000134070/ENSG00000177663/ENSG00000143226/ENSG00000136689/ENSG00000171812/ENSG00000136167/ENSG00000006534/ENSG00000159189/ENSG00000005020/ENSG00000131042/ENSG00000099985/ENSG00000224429/ENSG00000175489/ENSG00000137757/ENSG00000140749/ENSG00000100365/ENSG00000197646/ENSG00000075651/ENSG00000198019/ENSG00000140379/ENSG00000123338/ENSG00000101336/ENSG00000132965/ENSG00000095303/ENSG00000105639/ENSG00000173369/ENSG00000139832/ENSG00000146094/ENSG00000126262/ENSG00000197249/ENSG00000174125/ENSG00000160255/ENSG00000163932/ENSG00000173083/ENSG00000060558/ENSG00000204577/ENSG00000133063/ENSG00000149781/ENSG00000171051/ENSG00000012779/ENSG00000165312/ENSG00000196743/ENSG00000108405/ENSG00000186074/ENSG00000156127/ENSG00000102524/ENSG00000087253/ENSG00000159216/ENSG00000148288/ENSG00000105501/ENSG00000214212/ENSG00000079277/ENSG00000150337/ENSG00000187554/ENSG00000014257/ENSG00000170909/ENSG00000163823/ENSG00000104043/ENSG00000155629/ENSG00000138722/ENSG00000251442/ENSG00000244482/ENSG00000259207/ENSG00000120217/ENSG00000227502/ENSG00000168995/ENSG00000169896/ENSG00000176597/ENSG00000213373/ENSG00000109861/ENSG00000121316/ENSG00000161911/ENSG00000163220/ENSG00000042493/ENSG00000155307/ENSG00000171860/ENSG00000142185/ENSG00000073737/ENSG00000142512/ENSG00000133805/ENSG00000168615/ENSG00000076944/ENSG00000129450/ENSG00000167994/ENSG00000158869/ENSG00000110079/ENSG00000136634/ENSG00000153208/ENSG00000091106/ENSG00000167613/ENSG00000172594/ENSG00000186583/ENSG00000139572","C3__vs__C1_allD1dgetest.csv","CELLTYPE"
CELLTYPE.FAN_OVARY_CL13_MONOCYTE_MACROPHAGE,"FAN_OVARY_CL13_MONOCYTE_MACROPHAGE","FAN_OVARY_CL13_MONOCYTE_MACROPHAGE",430,-0.433903556360239,-2.2543430631439,0.000187899285982713,0.00129842356104118,0.000820056985920747,2973,"tags=46%, list=21%, signal=37%","ENSG00000185862/ENSG00000198818/ENSG00000163563/ENSG00000183283/ENSG00000242247/ENSG00000196072/ENSG00000104904/ENSG00000095794/ENSG00000277791/ENSG00000156411/ENSG00000127314/ENSG00000197448/ENSG00000277443/ENSG00000135047/ENSG00000103490/ENSG00000147416/ENSG00000205352/ENSG00000136560/ENSG00000116586/ENSG00000115762/ENSG00000180353/ENSG00000075785/ENSG00000101160/ENSG00000164713/ENSG00000185651/ENSG00000130755/ENSG00000107968/ENSG00000172965/ENSG00000243317/ENSG00000113732/ENSG00000170043/ENSG00000067560/ENSG00000177156/ENSG00000067334/ENSG00000132963/ENSG00000015475/ENSG00000231925/ENSG00000142669/ENSG00000204389/ENSG00000034152/ENSG00000051523/ENSG00000134108/ENSG00000163466/ENSG00000146112/ENSG00000142634/ENSG00000101421/ENSG00000182117/ENSG00000213654/ENSG00000170458/ENSG00000177885/ENSG00000085265/ENSG00000122694/ENSG00000145779/ENSG00000116473/ENSG00000115956/ENSG00000128245/ENSG00000189067/ENSG00000230989/ENSG00000204482/ENSG00000164924/ENSG00000130592/ENSG00000163694/ENSG00000091039/ENSG00000162924/ENSG00000136754/ENSG00000081237/ENSG00000105887/ENSG00000160593/ENSG00000163041/ENSG00000108639/ENSG00000143322/ENSG00000104763/ENSG00000164733/ENSG00000133961/ENSG00000135604/ENSG00000213719/ENSG00000140264/ENSG00000092531/ENSG00000105401/ENSG00000100906/ENSG00000047249/ENSG00000114978/ENSG00000136810/ENSG00000162511/ENSG00000060971/ENSG00000217555/ENSG00000198355/ENSG00000159720/ENSG00000131238/ENSG00000143119/ENSG00000103187/ENSG00000135269/ENSG00000130429/ENSG00000111348/ENSG00000134996/ENSG00000204397/ENSG00000077549/ENSG00000066336/ENSG00000111229/ENSG00000070831/ENSG00000011600/ENSG00000108518/ENSG00000140575/ENSG00000198431/ENSG00000135077/ENSG00000159128/ENSG00000197956/ENSG00000141480/ENSG00000030582/ENSG00000173559/ENSG00000117091/ENSG00000027697/ENSG00000109320/ENSG00000091317/ENSG00000103642/ENSG00000143622/ENSG00000074800/ENSG00000146386/ENSG00000169756/ENSG00000204472/ENSG00000177105/ENSG00000122862/ENSG00000169554/ENSG00000100097/ENSG00000143549/ENSG00000117984/ENSG00000137575/ENSG00000172757/ENSG00000173372/ENSG00000162704/ENSG00000172216/ENSG00000110077/ENSG00000198604/ENSG00000123689/ENSG00000163191/ENSG00000161921/ENSG00000138071/ENSG00000125753/ENSG00000118855/ENSG00000130775/ENSG00000144746/ENSG00000131236/ENSG00000143226/ENSG00000166128/ENSG00000116489/ENSG00000136167/ENSG00000174695/ENSG00000075624/ENSG00000164111/ENSG00000092841/ENSG00000115091/ENSG00000116815/ENSG00000141526/ENSG00000137331/ENSG00000140749/ENSG00000174021/ENSG00000084733/ENSG00000140379/ENSG00000145901/ENSG00000132965/ENSG00000135441/ENSG00000111640/ENSG00000197249/ENSG00000163171/ENSG00000067225/ENSG00000160255/ENSG00000060558/ENSG00000148834/ENSG00000157557/ENSG00000149781/ENSG00000105835/ENSG00000110047/ENSG00000000938/ENSG00000135404/ENSG00000102524/ENSG00000135046/ENSG00000143110/ENSG00000196396/ENSG00000138678/ENSG00000182853/ENSG00000176788/ENSG00000133657/ENSG00000109861/ENSG00000163220/ENSG00000111817/ENSG00000183696/ENSG00000042493/ENSG00000155307/ENSG00000134333/ENSG00000112335/ENSG00000026508/ENSG00000178719/ENSG00000100300/ENSG00000158869/ENSG00000021355/ENSG00000077585/ENSG00000100985","C3__vs__C1_allD1dgetest.csv","CELLTYPE"
CELLTYPE.BUSSLINGER_GASTRIC_PPP1R1B_POSITIVE_CELLS,"BUSSLINGER_GASTRIC_PPP1R1B_POSITIVE_CELLS","BUSSLINGER_GASTRIC_PPP1R1B_POSITIVE_CELLS",102,0.514124484923122,2.24713470320168,0.000203956761166633,0.00129842356104118,0.000820056985920747,4229,"tags=75%, list=30%, signal=53%","ENSG00000142949/ENSG00000162772/ENSG00000125740/ENSG00000177606/ENSG00000135052/ENSG00000175130/ENSG00000116251/ENSG00000124145/ENSG00000181163/ENSG00000124614/ENSG00000171766/ENSG00000178035/ENSG00000130255/ENSG00000198755/ENSG00000136942/ENSG00000161970/ENSG00000198242/ENSG00000096384/ENSG00000187514/ENSG00000110700/ENSG00000186468/ENSG00000231500/ENSG00000120738/ENSG00000122406/ENSG00000063177/ENSG00000144713/ENSG00000105640/ENSG00000167526/ENSG00000100316/ENSG00000089157/ENSG00000083845/ENSG00000084207/ENSG00000233927/ENSG00000008988/ENSG00000197958/ENSG00000171858/ENSG00000142676/ENSG00000108298/ENSG00000071082/ENSG00000164587/ENSG00000142541/ENSG00000142937/ENSG00000161016/ENSG00000177600/ENSG00000138326/ENSG00000125691/ENSG00000197756/ENSG00000174444/ENSG00000188846/ENSG00000182899/ENSG00000112306/ENSG00000114942/ENSG00000109475/ENSG00000148303/ENSG00000137154/ENSG00000105193/ENSG00000177954/ENSG00000213741/ENSG00000143947/ENSG00000115268/ENSG00000166441/ENSG00000145592/ENSG00000140988/ENSG00000147604/ENSG00000163682/ENSG00000196262/ENSG00000229117/ENSG00000149273/ENSG00000162244/ENSG00000156508/ENSG00000174748/ENSG00000135486/ENSG00000105372/ENSG00000145425/ENSG00000156482/ENSG00000167658","C3__vs__C1_allD1dgetest.csv","CELLTYPE"
CELLTYPE.FAN_EMBRYONIC_CTX_BIG_GROUPS_MICROGLIA,"FAN_EMBRYONIC_CTX_BIG_GROUPS_MICROGLIA","FAN_EMBRYONIC_CTX_BIG_GROUPS_MICROGLIA",340,-0.442865320025616,-2.24693372941408,0.000189609404626469,0.00129842356104118,0.000820056985920747,3063,"tags=44%, list=22%, signal=36%","ENSG00000158195/ENSG00000164535/ENSG00000110719/ENSG00000154589/ENSG00000110934/ENSG00000071073/ENSG00000099860/ENSG00000185862/ENSG00000163563/ENSG00000144893/ENSG00000128016/ENSG00000116044/ENSG00000134352/ENSG00000120742/ENSG00000135047/ENSG00000103490/ENSG00000110876/ENSG00000139687/ENSG00000205352/ENSG00000136250/ENSG00000180353/ENSG00000174123/ENSG00000178695/ENSG00000130755/ENSG00000135218/ENSG00000113732/ENSG00000231925/ENSG00000067066/ENSG00000204389/ENSG00000067182/ENSG00000204388/ENSG00000051523/ENSG00000114450/ENSG00000146112/ENSG00000155957/ENSG00000213654/ENSG00000170458/ENSG00000123104/ENSG00000115956/ENSG00000104774/ENSG00000111679/ENSG00000107738/ENSG00000204482/ENSG00000172889/ENSG00000081237/ENSG00000108639/ENSG00000104763/ENSG00000164733/ENSG00000140264/ENSG00000086730/ENSG00000100906/ENSG00000157303/ENSG00000162511/ENSG00000131238/ENSG00000137642/ENSG00000143119/ENSG00000103187/ENSG00000130429/ENSG00000111348/ENSG00000134996/ENSG00000119535/ENSG00000169403/ENSG00000137076/ENSG00000077549/ENSG00000103066/ENSG00000111229/ENSG00000102445/ENSG00000011600/ENSG00000108518/ENSG00000135077/ENSG00000185650/ENSG00000163513/ENSG00000141480/ENSG00000030582/ENSG00000254087/ENSG00000027697/ENSG00000091317/ENSG00000077420/ENSG00000169756/ENSG00000204472/ENSG00000177105/ENSG00000136869/ENSG00000122862/ENSG00000171700/ENSG00000144802/ENSG00000173221/ENSG00000117984/ENSG00000100055/ENSG00000173372/ENSG00000129667/ENSG00000271605/ENSG00000140678/ENSG00000084234/ENSG00000059377/ENSG00000165025/ENSG00000163191/ENSG00000161921/ENSG00000118855/ENSG00000181631/ENSG00000131236/ENSG00000177663/ENSG00000143226/ENSG00000136167/ENSG00000159189/ENSG00000005020/ENSG00000164111/ENSG00000170791/ENSG00000265531/ENSG00000137331/ENSG00000068305/ENSG00000140749/ENSG00000174021/ENSG00000135535/ENSG00000100365/ENSG00000198019/ENSG00000148180/ENSG00000123338/ENSG00000101336/ENSG00000132965/ENSG00000095303/ENSG00000173369/ENSG00000197249/ENSG00000160255/ENSG00000171051/ENSG00000145569/ENSG00000165312/ENSG00000196743/ENSG00000198053/ENSG00000087253/ENSG00000079277/ENSG00000150337/ENSG00000152804/ENSG00000163823/ENSG00000104043/ENSG00000227502/ENSG00000169896/ENSG00000176597/ENSG00000109861/ENSG00000155307/ENSG00000171860/ENSG00000073737/ENSG00000142512/ENSG00000168615/ENSG00000130309/ENSG00000249437/ENSG00000167994/ENSG00000079215/ENSG00000158869/ENSG00000153208/ENSG00000148175/ENSG00000167613","C3__vs__C1_allD1dgetest.csv","CELLTYPE"
CELLTYPE.HAY_BONE_MARROW_NAIVE_T_CELL,"HAY_BONE_MARROW_NAIVE_T_CELL","HAY_BONE_MARROW_NAIVE_T_CELL",370,0.43098194711191,2.24087621772484,0.000212449543233482,0.00129842356104118,0.000820056985920747,4211,"tags=56%, list=30%, signal=40%","ENSG00000167768/ENSG00000247287/ENSG00000184384/ENSG00000172183/ENSG00000213658/ENSG00000256039/ENSG00000105717/ENSG00000152518/ENSG00000146285/ENSG00000221946/ENSG00000246223/ENSG00000185101/ENSG00000185338/ENSG00000107485/ENSG00000215788/ENSG00000089012/ENSG00000102760/ENSG00000156804/ENSG00000153283/ENSG00000245164/ENSG00000168824/ENSG00000174718/ENSG00000251562/ENSG00000160654/ENSG00000136111/ENSG00000069667/ENSG00000111716/ENSG00000173114/ENSG00000179144/ENSG00000159445/ENSG00000211751/ENSG00000196284/ENSG00000271869/ENSG00000116251/ENSG00000111371/ENSG00000133574/ENSG00000143891/ENSG00000271858/ENSG00000112511/ENSG00000089775/ENSG00000277734/ENSG00000069493/ENSG00000116824/ENSG00000198851/ENSG00000174946/ENSG00000163346/ENSG00000127152/ENSG00000055483/ENSG00000100100/ENSG00000124614/ENSG00000197635/ENSG00000172673/ENSG00000114861/ENSG00000130255/ENSG00000005059/ENSG00000178199/ENSG00000090554/ENSG00000168685/ENSG00000152465/ENSG00000211772/ENSG00000182809/ENSG00000110848/ENSG00000171130/ENSG00000164398/ENSG00000109452/ENSG00000167286/ENSG00000122417/ENSG00000186854/ENSG00000166405/ENSG00000013725/ENSG00000160185/ENSG00000198755/ENSG00000269893/ENSG00000011295/ENSG00000233355/ENSG00000136942/ENSG00000198242/ENSG00000135127/ENSG00000110700/ENSG00000115687/ENSG00000107742/ENSG00000186468/ENSG00000231500/ENSG00000122406/ENSG00000063177/ENSG00000144713/ENSG00000172575/ENSG00000105640/ENSG00000263465/ENSG00000105373/ENSG00000152270/ENSG00000167526/ENSG00000137078/ENSG00000132849/ENSG00000140511/ENSG00000180096/ENSG00000136819/ENSG00000100316/ENSG00000104998/ENSG00000139193/ENSG00000083845/ENSG00000233927/ENSG00000114391/ENSG00000008988/ENSG00000197958/ENSG00000163519/ENSG00000171858/ENSG00000130844/ENSG00000204387/ENSG00000145247/ENSG00000104964/ENSG00000220205/ENSG00000142676/ENSG00000213626/ENSG00000108298/ENSG00000135426/ENSG00000113263/ENSG00000071082/ENSG00000131634/ENSG00000154310/ENSG00000186827/ENSG00000125743/ENSG00000152495/ENSG00000164587/ENSG00000142541/ENSG00000182866/ENSG00000177721/ENSG00000104408/ENSG00000110448/ENSG00000172809/ENSG00000168028/ENSG00000163600/ENSG00000142937/ENSG00000229056/ENSG00000166750/ENSG00000176928/ENSG00000125731/ENSG00000035115/ENSG00000177600/ENSG00000167895/ENSG00000174444/ENSG00000245954/ENSG00000168234/ENSG00000231721/ENSG00000188846/ENSG00000176531/ENSG00000182899/ENSG00000089009/ENSG00000271109/ENSG00000112306/ENSG00000171522/ENSG00000114942/ENSG00000109475/ENSG00000165272/ENSG00000166313/ENSG00000137154/ENSG00000099204/ENSG00000105193/ENSG00000177954/ENSG00000213741/ENSG00000101596/ENSG00000204219/ENSG00000242114/ENSG00000154814/ENSG00000143947/ENSG00000070718/ENSG00000115268/ENSG00000166441/ENSG00000122026/ENSG00000145592/ENSG00000140988/ENSG00000135968/ENSG00000147604/ENSG00000128739/ENSG00000162241/ENSG00000163682/ENSG00000138795/ENSG00000133639/ENSG00000229117/ENSG00000149273/ENSG00000196199/ENSG00000167106/ENSG00000198089/ENSG00000162244/ENSG00000156508/ENSG00000144152/ENSG00000178562/ENSG00000081059/ENSG00000101745/ENSG00000118181/ENSG00000179715/ENSG00000134954/ENSG00000171863/ENSG00000148516/ENSG00000105372/ENSG00000165929/ENSG00000184613/ENSG00000196405/ENSG00000117602/ENSG00000163001/ENSG00000021300/ENSG00000089737/ENSG00000145425/ENSG00000157978/ENSG00000141576/ENSG00000156482","C3__vs__C1_allD1dgetest.csv","CELLTYPE"
CELLTYPE.DESCARTES_FETAL_STOMACH_LYMPHOID_CELLS,"DESCARTES_FETAL_STOMACH_LYMPHOID_CELLS","DESCARTES_FETAL_STOMACH_LYMPHOID_CELLS",79,0.534326767064329,2.23924973007396,0.00020124773596297,0.00129842356104118,0.000820056985920747,2963,"tags=54%, list=21%, signal=43%","ENSG00000213658/ENSG00000234663/ENSG00000145649/ENSG00000146285/ENSG00000164483/ENSG00000107485/ENSG00000163564/ENSG00000089012/ENSG00000111796/ENSG00000111335/ENSG00000258733/ENSG00000160654/ENSG00000141293/ENSG00000124203/ENSG00000116824/ENSG00000198851/ENSG00000197540/ENSG00000127152/ENSG00000007264/ENSG00000172673/ENSG00000074966/ENSG00000168685/ENSG00000115085/ENSG00000211772/ENSG00000110848/ENSG00000167286/ENSG00000013725/ENSG00000198821/ENSG00000100385/ENSG00000138378/ENSG00000169442/ENSG00000180096/ENSG00000065675/ENSG00000167664/ENSG00000139193/ENSG00000064886/ENSG00000163519/ENSG00000113263/ENSG00000204267/ENSG00000182866/ENSG00000100060/ENSG00000110448/ENSG00000163600","C3__vs__C1_allD1dgetest.csv","CELLTYPE"
CELLTYPE.DESCARTES_FETAL_KIDNEY_MYELOID_CELLS,"DESCARTES_FETAL_KIDNEY_MYELOID_CELLS","DESCARTES_FETAL_KIDNEY_MYELOID_CELLS",151,-0.486885573792365,-2.2377857907411,0.000193461017604953,0.00129842356104118,0.000820056985920747,2121,"tags=43%, list=15%, signal=37%","ENSG00000019169/ENSG00000085265/ENSG00000177575/ENSG00000101307/ENSG00000235568/ENSG00000196209/ENSG00000116701/ENSG00000164733/ENSG00000259687/ENSG00000110446/ENSG00000134571/ENSG00000169403/ENSG00000140090/ENSG00000066336/ENSG00000135077/ENSG00000169432/ENSG00000204472/ENSG00000100055/ENSG00000173372/ENSG00000129667/ENSG00000110077/ENSG00000181631/ENSG00000006534/ENSG00000159189/ENSG00000169385/ENSG00000131042/ENSG00000175489/ENSG00000137331/ENSG00000224397/ENSG00000140749/ENSG00000103569/ENSG00000198019/ENSG00000101336/ENSG00000173369/ENSG00000174125/ENSG00000238005/ENSG00000186074/ENSG00000087253/ENSG00000143110/ENSG00000105501/ENSG00000150337/ENSG00000170909/ENSG00000163823/ENSG00000104043/ENSG00000244482/ENSG00000120217/ENSG00000176597/ENSG00000213373/ENSG00000171860/ENSG00000258227/ENSG00000073737/ENSG00000115590/ENSG00000129450/ENSG00000143546/ENSG00000233038/ENSG00000110079/ENSG00000136634/ENSG00000160883/ENSG00000112299/ENSG00000104918/ENSG00000163803/ENSG00000108950/ENSG00000170439/ENSG00000139572/ENSG00000163958","C3__vs__C1_allD1dgetest.csv","CELLTYPE"
CELLTYPE.TRAVAGLINI_LUNG_MACROPHAGE_CELL,"TRAVAGLINI_LUNG_MACROPHAGE_CELL","TRAVAGLINI_LUNG_MACROPHAGE_CELL",175,-0.477019138446798,-2.23230784012102,0.000196001568012544,0.00129842356104118,0.000820056985920747,2123,"tags=45%, list=15%, signal=39%","ENSG00000182117/ENSG00000019169/ENSG00000072110/ENSG00000122694/ENSG00000184014/ENSG00000177575/ENSG00000128245/ENSG00000230989/ENSG00000086300/ENSG00000122641/ENSG00000010278/ENSG00000018280/ENSG00000148737/ENSG00000116701/ENSG00000143322/ENSG00000104763/ENSG00000164733/ENSG00000169504/ENSG00000110446/ENSG00000131238/ENSG00000138670/ENSG00000011600/ENSG00000030582/ENSG00000178209/ENSG00000125538/ENSG00000100097/ENSG00000117984/ENSG00000137575/ENSG00000172936/ENSG00000173372/ENSG00000084234/ENSG00000111144/ENSG00000163191/ENSG00000161921/ENSG00000132170/ENSG00000115457/ENSG00000143226/ENSG00000136689/ENSG00000159189/ENSG00000164111/ENSG00000008394/ENSG00000115310/ENSG00000140749/ENSG00000103569/ENSG00000084733/ENSG00000140379/ENSG00000148180/ENSG00000101336/ENSG00000151726/ENSG00000132965/ENSG00000139567/ENSG00000173369/ENSG00000197249/ENSG00000026025/ENSG00000148834/ENSG00000171051/ENSG00000166825/ENSG00000032444/ENSG00000165312/ENSG00000188313/ENSG00000198053/ENSG00000116260/ENSG00000168461/ENSG00000143110/ENSG00000108828/ENSG00000119686/ENSG00000170909/ENSG00000109861/ENSG00000042493/ENSG00000171860/ENSG00000142657/ENSG00000182118/ENSG00000178719/ENSG00000100300/ENSG00000158869/ENSG00000110079/ENSG00000078124/ENSG00000104918/ENSG00000183019","C3__vs__C1_allD1dgetest.csv","CELLTYPE"
CELLTYPE.TRAVAGLINI_LUNG_CD8_MEMORY_EFFECTOR_T_CELL,"TRAVAGLINI_LUNG_CD8_MEMORY_EFFECTOR_T_CELL","TRAVAGLINI_LUNG_CD8_MEMORY_EFFECTOR_T_CELL",28,0.663591944787921,2.21014394086588,0.000194817845314631,0.00129842356104118,0.000820056985920747,4211,"tags=89%, list=30%, signal=63%","ENSG00000113088/ENSG00000172215/ENSG00000010810/ENSG00000153563/ENSG00000163564/ENSG00000245164/ENSG00000251562/ENSG00000160654/ENSG00000172116/ENSG00000168685/ENSG00000054654/ENSG00000158050/ENSG00000167286/ENSG00000198242/ENSG00000271503/ENSG00000008517/ENSG00000161405/ENSG00000071082/ENSG00000164587/ENSG00000057657/ENSG00000177954/ENSG00000213741/ENSG00000118181/ENSG00000165929/ENSG00000156482","C3__vs__C1_allD1dgetest.csv","CELLTYPE"
CELLTYPE.ZHONG_PFC_MAJOR_TYPES_MICROGLIA,"ZHONG_PFC_MAJOR_TYPES_MICROGLIA","ZHONG_PFC_MAJOR_TYPES_MICROGLIA",398,-0.427999105483709,-2.20747442951441,0.000188465887674331,0.00129842356104118,0.000820056985920747,2709,"tags=40%, list=19%, signal=34%","ENSG00000135047/ENSG00000103490/ENSG00000110876/ENSG00000139687/ENSG00000205352/ENSG00000136250/ENSG00000180353/ENSG00000174123/ENSG00000178695/ENSG00000164713/ENSG00000130755/ENSG00000135218/ENSG00000113732/ENSG00000196975/ENSG00000181481/ENSG00000231925/ENSG00000067066/ENSG00000204389/ENSG00000067182/ENSG00000204388/ENSG00000051523/ENSG00000114450/ENSG00000163154/ENSG00000133789/ENSG00000146112/ENSG00000213654/ENSG00000170458/ENSG00000123104/ENSG00000115956/ENSG00000185201/ENSG00000104774/ENSG00000111679/ENSG00000141968/ENSG00000107738/ENSG00000204482/ENSG00000152291/ENSG00000100345/ENSG00000172889/ENSG00000081237/ENSG00000113580/ENSG00000108639/ENSG00000104763/ENSG00000164733/ENSG00000086730/ENSG00000100906/ENSG00000110446/ENSG00000162511/ENSG00000131238/ENSG00000137642/ENSG00000143119/ENSG00000117676/ENSG00000130429/ENSG00000111348/ENSG00000134996/ENSG00000119535/ENSG00000169403/ENSG00000137076/ENSG00000077549/ENSG00000103066/ENSG00000102445/ENSG00000011600/ENSG00000108518/ENSG00000185896/ENSG00000135077/ENSG00000135926/ENSG00000185650/ENSG00000141480/ENSG00000030582/ENSG00000173559/ENSG00000254087/ENSG00000100979/ENSG00000027697/ENSG00000091317/ENSG00000153250/ENSG00000077420/ENSG00000117280/ENSG00000169756/ENSG00000204472/ENSG00000177105/ENSG00000136869/ENSG00000122862/ENSG00000171700/ENSG00000117984/ENSG00000100055/ENSG00000173372/ENSG00000129667/ENSG00000271605/ENSG00000140678/ENSG00000084234/ENSG00000059377/ENSG00000136404/ENSG00000165025/ENSG00000163191/ENSG00000161921/ENSG00000197405/ENSG00000138071/ENSG00000118855/ENSG00000101384/ENSG00000181631/ENSG00000245848/ENSG00000131236/ENSG00000177663/ENSG00000143226/ENSG00000136167/ENSG00000159189/ENSG00000141429/ENSG00000164111/ENSG00000035862/ENSG00000265531/ENSG00000137331/ENSG00000068305/ENSG00000140749/ENSG00000174021/ENSG00000135535/ENSG00000100365/ENSG00000101608/ENSG00000198019/ENSG00000148180/ENSG00000123338/ENSG00000101336/ENSG00000132965/ENSG00000095303/ENSG00000173369/ENSG00000197249/ENSG00000160255/ENSG00000076641/ENSG00000116991/ENSG00000182511/ENSG00000064601/ENSG00000171051/ENSG00000145569/ENSG00000012779/ENSG00000165312/ENSG00000196743/ENSG00000135404/ENSG00000198053/ENSG00000087253/ENSG00000159216/ENSG00000168461/ENSG00000079277/ENSG00000150337/ENSG00000163823/ENSG00000118508/ENSG00000104043/ENSG00000251442/ENSG00000169896/ENSG00000176597/ENSG00000109861/ENSG00000155307/ENSG00000171860/ENSG00000073737/ENSG00000142512/ENSG00000168615/ENSG00000076944/ENSG00000130309/ENSG00000249437/ENSG00000167994/ENSG00000158869/ENSG00000153208/ENSG00000148175/ENSG00000167613","C3__vs__C1_allD1dgetest.csv","CELLTYPE"
CELLTYPE.DURANTE_ADULT_OLFACTORY_NEUROEPITHELIUM_DENDRITIC_CELLS,"DURANTE_ADULT_OLFACTORY_NEUROEPITHELIUM_DENDRITIC_CELLS","DURANTE_ADULT_OLFACTORY_NEUROEPITHELIUM_DENDRITIC_CELLS",109,-0.50715467933923,-2.20412540984845,0.000197706603400554,0.00129842356104118,0.000820056985920747,2975,"tags=60%, list=21%, signal=47%","ENSG00000163162/ENSG00000185862/ENSG00000163563/ENSG00000104904/ENSG00000103490/ENSG00000162711/ENSG00000059728/ENSG00000130755/ENSG00000135218/ENSG00000142669/ENSG00000051523/ENSG00000118503/ENSG00000163931/ENSG00000170458/ENSG00000085265/ENSG00000115956/ENSG00000185201/ENSG00000204482/ENSG00000130592/ENSG00000018280/ENSG00000081237/ENSG00000160593/ENSG00000116701/ENSG00000135604/ENSG00000100906/ENSG00000162511/ENSG00000103187/ENSG00000119535/ENSG00000204397/ENSG00000066336/ENSG00000011600/ENSG00000254087/ENSG00000117091/ENSG00000125538/ENSG00000204472/ENSG00000122862/ENSG00000169554/ENSG00000144802/ENSG00000172216/ENSG00000110077/ENSG00000123689/ENSG00000197405/ENSG00000136167/ENSG00000075624/ENSG00000131042/ENSG00000099985/ENSG00000224397/ENSG00000140749/ENSG00000140379/ENSG00000115271/ENSG00000197249/ENSG00000160255/ENSG00000172322/ENSG00000171051/ENSG00000105835/ENSG00000000938/ENSG00000102524/ENSG00000143110/ENSG00000163220/ENSG00000155307/ENSG00000076944/ENSG00000026508/ENSG00000143546/ENSG00000158869/ENSG00000163221","C3__vs__C1_allD1dgetest.csv","CELLTYPE"
CELLTYPE.HE_LIM_SUN_FETAL_LUNG_C5_PRO_B_CELL,"HE_LIM_SUN_FETAL_LUNG_C5_PRO_B_CELL","HE_LIM_SUN_FETAL_LUNG_C5_PRO_B_CELL",418,0.416118528061312,2.18887986862199,0.000213857998289136,0.00129842356104118,0.000820056985920747,4728,"tags=58%, list=33%, signal=40%","ENSG00000101003/ENSG00000182621/ENSG00000080986/ENSG00000136492/ENSG00000238121/ENSG00000125148/ENSG00000139734/ENSG00000131153/ENSG00000105011/ENSG00000164045/ENSG00000120896/ENSG00000165304/ENSG00000176890/ENSG00000174371/ENSG00000175643/ENSG00000119969/ENSG00000132199/ENSG00000198554/ENSG00000138658/ENSG00000127586/ENSG00000156970/ENSG00000166803/ENSG00000142583/ENSG00000123485/ENSG00000183763/ENSG00000091651/ENSG00000168496/ENSG00000171943/ENSG00000144354/ENSG00000100162/ENSG00000159055/ENSG00000176208/ENSG00000132436/ENSG00000104738/ENSG00000112294/ENSG00000135976/ENSG00000101057/ENSG00000134326/ENSG00000144554/ENSG00000065328/ENSG00000085999/ENSG00000176974/ENSG00000167747/ENSG00000166965/ENSG00000123219/ENSG00000162654/ENSG00000186153/ENSG00000085840/ENSG00000171848/ENSG00000143476/ENSG00000183765/ENSG00000184661/ENSG00000165244/ENSG00000147536/ENSG00000161888/ENSG00000166483/ENSG00000181938/ENSG00000153044/ENSG00000115392/ENSG00000167513/ENSG00000109674/ENSG00000137310/ENSG00000073111/ENSG00000100321/ENSG00000129484/ENSG00000154839/ENSG00000118762/ENSG00000185347/ENSG00000079616/ENSG00000233822/ENSG00000077152/ENSG00000168393/ENSG00000093009/ENSG00000121621/ENSG00000221829/ENSG00000071539/ENSG00000148019/ENSG00000119326/ENSG00000276043/ENSG00000136982/ENSG00000177595/ENSG00000111247/ENSG00000092470/ENSG00000111665/ENSG00000054654/ENSG00000109084/ENSG00000129173/ENSG00000112118/ENSG00000143179/ENSG00000187630/ENSG00000112029/ENSG00000025770/ENSG00000149636/ENSG00000100997/ENSG00000163918/ENSG00000110492/ENSG00000176894/ENSG00000237649/ENSG00000140525/ENSG00000129810/ENSG00000130005/ENSG00000115163/ENSG00000076248/ENSG00000142731/ENSG00000183814/ENSG00000173848/ENSG00000122378/ENSG00000187741/ENSG00000138182/ENSG00000184445/ENSG00000166801/ENSG00000012048/ENSG00000119640/ENSG00000167325/ENSG00000106477/ENSG00000187193/ENSG00000133119/ENSG00000111602/ENSG00000137135/ENSG00000163808/ENSG00000189283/ENSG00000121152/ENSG00000277224/ENSG00000094804/ENSG00000138160/ENSG00000146263/ENSG00000075218/ENSG00000074696/ENSG00000213551/ENSG00000205336/ENSG00000105486/ENSG00000092621/ENSG00000151725/ENSG00000134802/ENSG00000183527/ENSG00000151503/ENSG00000073792/ENSG00000175305/ENSG00000132646/ENSG00000137812/ENSG00000106462/ENSG00000100749/ENSG00000171320/ENSG00000131470/ENSG00000196839/ENSG00000090861/ENSG00000134690/ENSG00000177721/ENSG00000010803/ENSG00000137807/ENSG00000146670/ENSG00000103121/ENSG00000052126/ENSG00000167670/ENSG00000169607/ENSG00000175063/ENSG00000143228/ENSG00000092853/ENSG00000170275/ENSG00000040275/ENSG00000122779/ENSG00000146143/ENSG00000178295/ENSG00000088325/ENSG00000122707/ENSG00000159259/ENSG00000169679/ENSG00000164109/ENSG00000198056/ENSG00000136824/ENSG00000162073/ENSG00000127564/ENSG00000120334/ENSG00000164087/ENSG00000013573/ENSG00000145386/ENSG00000035499/ENSG00000070718/ENSG00000165501/ENSG00000134574/ENSG00000011426/ENSG00000170779/ENSG00000152253/ENSG00000203760/ENSG00000109805/ENSG00000198826/ENSG00000160299/ENSG00000079819/ENSG00000126787/ENSG00000131747/ENSG00000112742/ENSG00000138443/ENSG00000105472/ENSG00000115355/ENSG00000176619/ENSG00000105135/ENSG00000205208/ENSG00000124207/ENSG00000168411/ENSG00000142945/ENSG00000178922/ENSG00000113456/ENSG00000163507/ENSG00000126453/ENSG00000173207/ENSG00000185480/ENSG00000149929/ENSG00000179965/ENSG00000116830/ENSG00000160298/ENSG00000072571/ENSG00000163655/ENSG00000114346/ENSG00000166451/ENSG00000137804/ENSG00000066279/ENSG00000156802/ENSG00000138778/ENSG00000159147/ENSG00000167900/ENSG00000178999/ENSG00000071794/ENSG00000171792/ENSG00000109685/ENSG00000081870/ENSG00000111206/ENSG00000122966/ENSG00000076003/ENSG00000168061/ENSG00000257167/ENSG00000062822/ENSG00000117691/ENSG00000108106/ENSG00000161800/ENSG00000031691/ENSG00000189057/ENSG00000166851/ENSG00000175216/ENSG00000198937/ENSG00000146918/ENSG00000275713/ENSG00000166452/ENSG00000149554/ENSG00000171241","C3__vs__C1_allD1dgetest.csv","CELLTYPE"
CELLTYPE.FAN_EMBRYONIC_CTX_MICROGLIA_1,"FAN_EMBRYONIC_CTX_MICROGLIA_1","FAN_EMBRYONIC_CTX_MICROGLIA_1",145,0.474377164997737,2.18802262862825,0.000205888408482602,0.00129842356104118,0.000820056985920747,4739,"tags=61%, list=34%, signal=41%","ENSG00000138646/ENSG00000080986/ENSG00000139734/ENSG00000051341/ENSG00000105011/ENSG00000101447/ENSG00000165304/ENSG00000156970/ENSG00000166803/ENSG00000123485/ENSG00000100162/ENSG00000176208/ENSG00000144554/ENSG00000171848/ENSG00000184661/ENSG00000137310/ENSG00000079616/ENSG00000077152/ENSG00000168393/ENSG00000111247/ENSG00000111665/ENSG00000112029/ENSG00000184990/ENSG00000129810/ENSG00000123975/ENSG00000135476/ENSG00000142856/ENSG00000142731/ENSG00000138182/ENSG00000166801/ENSG00000113810/ENSG00000163808/ENSG00000121152/ENSG00000138160/ENSG00000075218/ENSG00000151725/ENSG00000132646/ENSG00000137812/ENSG00000106462/ENSG00000171320/ENSG00000134690/ENSG00000137807/ENSG00000188486/ENSG00000123136/ENSG00000169607/ENSG00000175063/ENSG00000143228/ENSG00000092853/ENSG00000088325/ENSG00000169679/ENSG00000164109/ENSG00000186185/ENSG00000136824/ENSG00000145386/ENSG00000035499/ENSG00000182481/ENSG00000011426/ENSG00000127483/ENSG00000152253/ENSG00000203760/ENSG00000109805/ENSG00000198826/ENSG00000126787/ENSG00000131747/ENSG00000112742/ENSG00000069275/ENSG00000142945/ENSG00000173207/ENSG00000116830/ENSG00000160298/ENSG00000072571/ENSG00000166451/ENSG00000137804/ENSG00000066279/ENSG00000156802/ENSG00000138778/ENSG00000120802/ENSG00000167900/ENSG00000178999/ENSG00000111206/ENSG00000122966/ENSG00000188529/ENSG00000145241/ENSG00000187951/ENSG00000166851/ENSG00000175216/ENSG00000146918/ENSG00000171241/ENSG00000112081","C3__vs__C1_allD1dgetest.csv","CELLTYPE"
CELLTYPE.DESCARTES_FETAL_HEART_MEGAKARYOCYTES,"DESCARTES_FETAL_HEART_MEGAKARYOCYTES","DESCARTES_FETAL_HEART_MEGAKARYOCYTES",80,-0.529013827144815,-2.18046705431444,0.00019782393669634,0.00129842356104118,0.000820056985920747,3643,"tags=56%, list=26%, signal=42%","ENSG00000127824/ENSG00000183785/ENSG00000137801/ENSG00000150681/ENSG00000180573/ENSG00000122643/ENSG00000198948/ENSG00000158373/ENSG00000144893/ENSG00000169704/ENSG00000204420/ENSG00000088053/ENSG00000041353/ENSG00000163735/ENSG00000154146/ENSG00000108846/ENSG00000114737/ENSG00000205639/ENSG00000115956/ENSG00000140932/ENSG00000176783/ENSG00000106366/ENSG00000185245/ENSG00000108839/ENSG00000237803/ENSG00000143595/ENSG00000117400/ENSG00000163737/ENSG00000165682/ENSG00000152229/ENSG00000138798/ENSG00000197903/ENSG00000204424/ENSG00000159339/ENSG00000173083/ENSG00000123405/ENSG00000149781/ENSG00000163736/ENSG00000108405/ENSG00000259207/ENSG00000110002/ENSG00000161911/ENSG00000059804/ENSG00000005961/ENSG00000148346","C3__vs__C1_allD1dgetest.csv","CELLTYPE"
CELLTYPE.HU_FETAL_RETINA_MICROGLIA,"HU_FETAL_RETINA_MICROGLIA","HU_FETAL_RETINA_MICROGLIA",354,-0.426367800012746,-2.17222323929169,0.00018964536317087,0.00129842356104118,0.000820056985920747,3008,"tags=45%, list=21%, signal=37%","ENSG00000154589/ENSG00000110934/ENSG00000071073/ENSG00000099860/ENSG00000185862/ENSG00000198818/ENSG00000163563/ENSG00000144893/ENSG00000104904/ENSG00000128016/ENSG00000116044/ENSG00000134352/ENSG00000120742/ENSG00000127314/ENSG00000103490/ENSG00000110876/ENSG00000139687/ENSG00000139644/ENSG00000205352/ENSG00000136250/ENSG00000180353/ENSG00000174123/ENSG00000178695/ENSG00000130755/ENSG00000135218/ENSG00000113732/ENSG00000067560/ENSG00000186517/ENSG00000231925/ENSG00000067066/ENSG00000204389/ENSG00000067182/ENSG00000204388/ENSG00000051523/ENSG00000114450/ENSG00000213445/ENSG00000133789/ENSG00000163466/ENSG00000146112/ENSG00000142634/ENSG00000120063/ENSG00000213654/ENSG00000170458/ENSG00000177885/ENSG00000123104/ENSG00000116473/ENSG00000115956/ENSG00000141968/ENSG00000107738/ENSG00000204482/ENSG00000130592/ENSG00000100345/ENSG00000081237/ENSG00000108639/ENSG00000164733/ENSG00000086730/ENSG00000100906/ENSG00000114978/ENSG00000157303/ENSG00000162511/ENSG00000131238/ENSG00000137642/ENSG00000143119/ENSG00000103187/ENSG00000117676/ENSG00000130429/ENSG00000111348/ENSG00000134996/ENSG00000119535/ENSG00000169403/ENSG00000137076/ENSG00000077549/ENSG00000066336/ENSG00000111229/ENSG00000011600/ENSG00000108518/ENSG00000135077/ENSG00000185650/ENSG00000163513/ENSG00000141480/ENSG00000030582/ENSG00000254087/ENSG00000027697/ENSG00000155926/ENSG00000091317/ENSG00000077420/ENSG00000169756/ENSG00000204472/ENSG00000177105/ENSG00000136869/ENSG00000122862/ENSG00000171700/ENSG00000144802/ENSG00000173221/ENSG00000117984/ENSG00000100055/ENSG00000173372/ENSG00000129667/ENSG00000271605/ENSG00000140678/ENSG00000162704/ENSG00000172216/ENSG00000059377/ENSG00000165025/ENSG00000163191/ENSG00000161921/ENSG00000138071/ENSG00000118855/ENSG00000181631/ENSG00000131236/ENSG00000143226/ENSG00000136167/ENSG00000159189/ENSG00000075624/ENSG00000005020/ENSG00000164111/ENSG00000159840/ENSG00000115091/ENSG00000170791/ENSG00000068305/ENSG00000140749/ENSG00000174021/ENSG00000135535/ENSG00000100365/ENSG00000101608/ENSG00000148180/ENSG00000123338/ENSG00000101336/ENSG00000100364/ENSG00000132965/ENSG00000173369/ENSG00000160255/ENSG00000163932/ENSG00000157557/ENSG00000171051/ENSG00000145569/ENSG00000012779/ENSG00000196743/ENSG00000188313/ENSG00000198053/ENSG00000087253/ENSG00000159216/ENSG00000119408/ENSG00000168461/ENSG00000079277/ENSG00000150337/ENSG00000163823/ENSG00000104043/ENSG00000169896/ENSG00000176597/ENSG00000109861/ENSG00000155307/ENSG00000171860/ENSG00000059804/ENSG00000142512/ENSG00000168615/ENSG00000076944/ENSG00000130309/ENSG00000158869/ENSG00000153208/ENSG00000167613","C3__vs__C1_allD1dgetest.csv","CELLTYPE"
CELLTYPE.DESCARTES_FETAL_LUNG_MEGAKARYOCYTES,"DESCARTES_FETAL_LUNG_MEGAKARYOCYTES","DESCARTES_FETAL_LUNG_MEGAKARYOCYTES",144,-0.475363667158233,-2.16855155127102,0.000193685841564982,0.00129842356104118,0.000820056985920747,3619,"tags=49%, list=26%, signal=37%","ENSG00000163734/ENSG00000066294/ENSG00000183785/ENSG00000137801/ENSG00000149218/ENSG00000162614/ENSG00000150681/ENSG00000169224/ENSG00000122643/ENSG00000198948/ENSG00000169860/ENSG00000196923/ENSG00000185340/ENSG00000169704/ENSG00000077044/ENSG00000127314/ENSG00000204420/ENSG00000133317/ENSG00000253549/ENSG00000088053/ENSG00000061918/ENSG00000041353/ENSG00000128578/ENSG00000154146/ENSG00000205639/ENSG00000115956/ENSG00000140932/ENSG00000035403/ENSG00000260742/ENSG00000176783/ENSG00000160796/ENSG00000174233/ENSG00000105329/ENSG00000198829/ENSG00000127831/ENSG00000087095/ENSG00000137076/ENSG00000135709/ENSG00000185245/ENSG00000049323/ENSG00000143595/ENSG00000175895/ENSG00000166091/ENSG00000174175/ENSG00000142961/ENSG00000166333/ENSG00000117400/ENSG00000005249/ENSG00000163737/ENSG00000165682/ENSG00000138798/ENSG00000204424/ENSG00000159840/ENSG00000125744/ENSG00000101605/ENSG00000099785/ENSG00000173083/ENSG00000123405/ENSG00000149781/ENSG00000064601/ENSG00000164512/ENSG00000197993/ENSG00000163736/ENSG00000108405/ENSG00000197721/ENSG00000259207/ENSG00000103175/ENSG00000166831/ENSG00000161911/ENSG00000059804/ENSG00000005961","C3__vs__C1_allD1dgetest.csv","CELLTYPE"
CELLTYPE.BUSSLINGER_GASTRIC_LYZ_POSITIVE_CELLS,"BUSSLINGER_GASTRIC_LYZ_POSITIVE_CELLS","BUSSLINGER_GASTRIC_LYZ_POSITIVE_CELLS",80,0.514043328479469,2.15457512490323,0.000202142712755205,0.00129842356104118,0.000820056985920747,4229,"tags=76%, list=30%, signal=54%","ENSG00000116299/ENSG00000135052/ENSG00000144354/ENSG00000101439/ENSG00000124614/ENSG00000064651/ENSG00000130255/ENSG00000198755/ENSG00000136942/ENSG00000161970/ENSG00000198242/ENSG00000110700/ENSG00000186468/ENSG00000231500/ENSG00000120738/ENSG00000122406/ENSG00000063177/ENSG00000144713/ENSG00000105640/ENSG00000105373/ENSG00000167526/ENSG00000100316/ENSG00000089157/ENSG00000244405/ENSG00000083845/ENSG00000233927/ENSG00000008988/ENSG00000197958/ENSG00000171858/ENSG00000123358/ENSG00000142676/ENSG00000108298/ENSG00000071082/ENSG00000164587/ENSG00000110651/ENSG00000142937/ENSG00000125691/ENSG00000197756/ENSG00000188846/ENSG00000182899/ENSG00000089009/ENSG00000112306/ENSG00000114942/ENSG00000109475/ENSG00000148303/ENSG00000137154/ENSG00000177954/ENSG00000115268/ENSG00000145592/ENSG00000140988/ENSG00000147604/ENSG00000163682/ENSG00000229117/ENSG00000149273/ENSG00000162244/ENSG00000156508/ENSG00000174748/ENSG00000171863/ENSG00000145425/ENSG00000156482/ENSG00000167658","C3__vs__C1_allD1dgetest.csv","CELLTYPE"
CELLTYPE.DESCARTES_FETAL_LUNG_MYELOID_CELLS,"DESCARTES_FETAL_LUNG_MYELOID_CELLS","DESCARTES_FETAL_LUNG_MYELOID_CELLS",132,-0.477814906284487,-2.14648683792961,0.000195083886071011,0.00129842356104118,0.000820056985920747,2096,"tags=48%, list=15%, signal=42%","ENSG00000170458/ENSG00000085265/ENSG00000177575/ENSG00000101307/ENSG00000235568/ENSG00000196209/ENSG00000086288/ENSG00000116701/ENSG00000110446/ENSG00000152315/ENSG00000140090/ENSG00000066336/ENSG00000113749/ENSG00000254415/ENSG00000127507/ENSG00000135077/ENSG00000128815/ENSG00000125538/ENSG00000105352/ENSG00000100055/ENSG00000173372/ENSG00000271605/ENSG00000140678/ENSG00000110077/ENSG00000181631/ENSG00000159189/ENSG00000131042/ENSG00000175489/ENSG00000137757/ENSG00000140749/ENSG00000198019/ENSG00000140379/ENSG00000101336/ENSG00000173369/ENSG00000174125/ENSG00000204577/ENSG00000255197/ENSG00000171051/ENSG00000166825/ENSG00000187037/ENSG00000186074/ENSG00000105501/ENSG00000214212/ENSG00000150337/ENSG00000170909/ENSG00000163823/ENSG00000104043/ENSG00000251442/ENSG00000244482/ENSG00000168995/ENSG00000213373/ENSG00000171860/ENSG00000142185/ENSG00000258227/ENSG00000115590/ENSG00000249437/ENSG00000186431/ENSG00000110079/ENSG00000189068/ENSG00000091106/ENSG00000187116/ENSG00000100985/ENSG00000104918/ENSG00000174837","C3__vs__C1_allD1dgetest.csv","CELLTYPE"
CELLTYPE.HAY_BONE_MARROW_PLATELET,"HAY_BONE_MARROW_PLATELET","HAY_BONE_MARROW_PLATELET",216,-0.444311973899714,-2.14498194075374,0.000192715359414145,0.00129842356104118,0.000820056985920747,3572,"tags=46%, list=25%, signal=35%","ENSG00000155099/ENSG00000183785/ENSG00000149218/ENSG00000197415/ENSG00000143418/ENSG00000162614/ENSG00000150681/ENSG00000180573/ENSG00000122643/ENSG00000095739/ENSG00000198948/ENSG00000177697/ENSG00000196923/ENSG00000185340/ENSG00000100351/ENSG00000184702/ENSG00000138735/ENSG00000169704/ENSG00000229124/ENSG00000121766/ENSG00000127314/ENSG00000196526/ENSG00000204420/ENSG00000133317/ENSG00000085733/ENSG00000088053/ENSG00000149564/ENSG00000127920/ENSG00000129355/ENSG00000041353/ENSG00000163735/ENSG00000103769/ENSG00000011105/ENSG00000154146/ENSG00000108846/ENSG00000148484/ENSG00000071127/ENSG00000144677/ENSG00000149357/ENSG00000035403/ENSG00000141854/ENSG00000143409/ENSG00000184678/ENSG00000170271/ENSG00000176783/ENSG00000123091/ENSG00000092531/ENSG00000114541/ENSG00000173210/ENSG00000127831/ENSG00000137076/ENSG00000185245/ENSG00000135926/ENSG00000198478/ENSG00000108839/ENSG00000143595/ENSG00000166091/ENSG00000174175/ENSG00000142961/ENSG00000166333/ENSG00000124491/ENSG00000163737/ENSG00000169756/ENSG00000114209/ENSG00000165682/ENSG00000152229/ENSG00000113140/ENSG00000138798/ENSG00000014216/ENSG00000109272/ENSG00000204424/ENSG00000146376/ENSG00000167460/ENSG00000125744/ENSG00000175984/ENSG00000099785/ENSG00000095303/ENSG00000148834/ENSG00000172426/ENSG00000123405/ENSG00000149781/ENSG00000064601/ENSG00000140859/ENSG00000163736/ENSG00000134668/ENSG00000136231/ENSG00000054356/ENSG00000120885/ENSG00000183621/ENSG00000154917/ENSG00000259207/ENSG00000159348/ENSG00000161911/ENSG00000184500/ENSG00000101335/ENSG00000167100/ENSG00000053108/ENSG00000148346/ENSG00000054793","C3__vs__C1_allD1dgetest.csv","CELLTYPE"
CELLTYPE.DESCARTES_FETAL_CEREBRUM_MICROGLIA,"DESCARTES_FETAL_CEREBRUM_MICROGLIA","DESCARTES_FETAL_CEREBRUM_MICROGLIA",355,-0.41689596314314,-2.12449388219233,0.000189717321191425,0.00129842356104118,0.000820056985920747,2056,"tags=34%, list=15%, signal=30%","ENSG00000116473/ENSG00000140030/ENSG00000177575/ENSG00000243650/ENSG00000183784/ENSG00000141968/ENSG00000101307/ENSG00000235568/ENSG00000138639/ENSG00000163694/ENSG00000018280/ENSG00000116701/ENSG00000197943/ENSG00000164733/ENSG00000086730/ENSG00000183484/ENSG00000110446/ENSG00000198829/ENSG00000100368/ENSG00000133800/ENSG00000131238/ENSG00000140548/ENSG00000179082/ENSG00000117676/ENSG00000119535/ENSG00000152315/ENSG00000100599/ENSG00000178404/ENSG00000066336/ENSG00000011600/ENSG00000254415/ENSG00000135077/ENSG00000141480/ENSG00000175857/ENSG00000128815/ENSG00000148655/ENSG00000117091/ENSG00000153029/ENSG00000125538/ENSG00000077420/ENSG00000159399/ENSG00000204472/ENSG00000136869/ENSG00000100055/ENSG00000173372/ENSG00000271605/ENSG00000140678/ENSG00000110077/ENSG00000161921/ENSG00000197405/ENSG00000132170/ENSG00000152213/ENSG00000171777/ENSG00000181631/ENSG00000245848/ENSG00000177663/ENSG00000136689/ENSG00000171812/ENSG00000006534/ENSG00000159189/ENSG00000131042/ENSG00000099985/ENSG00000269956/ENSG00000258867/ENSG00000224429/ENSG00000175489/ENSG00000137757/ENSG00000100365/ENSG00000197646/ENSG00000075651/ENSG00000198019/ENSG00000140379/ENSG00000139832/ENSG00000197249/ENSG00000174125/ENSG00000160255/ENSG00000134242/ENSG00000204577/ENSG00000133063/ENSG00000255197/ENSG00000235865/ENSG00000145569/ENSG00000186074/ENSG00000156127/ENSG00000087253/ENSG00000148288/ENSG00000214212/ENSG00000079277/ENSG00000150337/ENSG00000187554/ENSG00000014257/ENSG00000170909/ENSG00000163823/ENSG00000104043/ENSG00000155629/ENSG00000244482/ENSG00000227502/ENSG00000169896/ENSG00000176597/ENSG00000213373/ENSG00000109861/ENSG00000163220/ENSG00000042493/ENSG00000155307/ENSG00000142185/ENSG00000073737/ENSG00000142512/ENSG00000133805/ENSG00000249437/ENSG00000143546/ENSG00000186431/ENSG00000233038/ENSG00000110079/ENSG00000136634/ENSG00000153208/ENSG00000230539/ENSG00000160883/ENSG00000091106/ENSG00000167613/ENSG00000019991/ENSG00000186583/ENSG00000139572","C3__vs__C1_allD1dgetest.csv","CELLTYPE"
CELLTYPE.HAY_BONE_MARROW_CD8_T_CELL,"HAY_BONE_MARROW_CD8_T_CELL","HAY_BONE_MARROW_CD8_T_CELL",63,0.5278467931127,2.11722004500974,0.0002002002002002,0.00129842356104118,0.000820056985920747,2915,"tags=52%, list=21%, signal=42%","ENSG00000100450/ENSG00000183508/ENSG00000176083/ENSG00000090104/ENSG00000113088/ENSG00000172215/ENSG00000089692/ENSG00000178860/ENSG00000139116/ENSG00000139187/ENSG00000281103/ENSG00000227191/ENSG00000229474/ENSG00000010810/ENSG00000153563/ENSG00000109943/ENSG00000167094/ENSG00000172116/ENSG00000121966/ENSG00000110046/ENSG00000154451/ENSG00000054654/ENSG00000158050/ENSG00000271503/ENSG00000008517/ENSG00000145220/ENSG00000115875/ENSG00000064886/ENSG00000235576/ENSG00000181847/ENSG00000049249/ENSG00000188001/ENSG00000181104","C3__vs__C1_allD1dgetest.csv","CELLTYPE"
CELLTYPE.HE_LIM_SUN_FETAL_LUNG_C6_DEUTEROSOMAL_CELL,"HE_LIM_SUN_FETAL_LUNG_C6_DEUTEROSOMAL_CELL","HE_LIM_SUN_FETAL_LUNG_C6_DEUTEROSOMAL_CELL",178,0.444478218167469,2.11331139377028,0.000204960032793605,0.00129842356104118,0.000820056985920747,4124,"tags=52%, list=29%, signal=37%","ENSG00000196562/ENSG00000182985/ENSG00000170917/ENSG00000274750/ENSG00000105011/ENSG00000123352/ENSG00000154920/ENSG00000165304/ENSG00000176890/ENSG00000119969/ENSG00000127586/ENSG00000225614/ENSG00000091651/ENSG00000151849/ENSG00000159055/ENSG00000085999/ENSG00000176225/ENSG00000167747/ENSG00000123219/ENSG00000160051/ENSG00000175455/ENSG00000167513/ENSG00000175130/ENSG00000075702/ENSG00000003249/ENSG00000185347/ENSG00000233822/ENSG00000187790/ENSG00000077152/ENSG00000121621/ENSG00000204186/ENSG00000111247/ENSG00000064651/ENSG00000179051/ENSG00000100027/ENSG00000163918/ENSG00000100401/ENSG00000140525/ENSG00000129810/ENSG00000123975/ENSG00000142731/ENSG00000183814/ENSG00000102900/ENSG00000138182/ENSG00000136159/ENSG00000163808/ENSG00000204856/ENSG00000121152/ENSG00000173457/ENSG00000157224/ENSG00000151725/ENSG00000134802/ENSG00000137812/ENSG00000106462/ENSG00000117650/ENSG00000123473/ENSG00000134690/ENSG00000137807/ENSG00000116990/ENSG00000156787/ENSG00000166004/ENSG00000167670/ENSG00000156876/ENSG00000169607/ENSG00000255150/ENSG00000162139/ENSG00000175063/ENSG00000143228/ENSG00000088325/ENSG00000159259/ENSG00000169679/ENSG00000164109/ENSG00000136824/ENSG00000162073/ENSG00000164087/ENSG00000242114/ENSG00000165501/ENSG00000182481/ENSG00000011426/ENSG00000170779/ENSG00000203760/ENSG00000126787/ENSG00000131747/ENSG00000112742/ENSG00000115355/ENSG00000114054/ENSG00000168411/ENSG00000006634/ENSG00000126453/ENSG00000151693/ENSG00000114346/ENSG00000066279/ENSG00000170734","C3__vs__C1_allD1dgetest.csv","CELLTYPE"
CELLTYPE.TRAVAGLINI_LUNG_CD4_MEMORY_EFFECTOR_T_CELL,"TRAVAGLINI_LUNG_CD4_MEMORY_EFFECTOR_T_CELL","TRAVAGLINI_LUNG_CD4_MEMORY_EFFECTOR_T_CELL",67,0.519806096996189,2.1125828469,0.000200400801603206,0.00129842356104118,0.000820056985920747,4167,"tags=70%, list=30%, signal=50%","ENSG00000215788/ENSG00000153283/ENSG00000069667/ENSG00000111716/ENSG00000179144/ENSG00000169508/ENSG00000111371/ENSG00000141293/ENSG00000163599/ENSG00000069493/ENSG00000116824/ENSG00000198851/ENSG00000163346/ENSG00000127152/ENSG00000168685/ENSG00000054654/ENSG00000182809/ENSG00000109452/ENSG00000167286/ENSG00000013725/ENSG00000198242/ENSG00000008517/ENSG00000107742/ENSG00000109971/ENSG00000169442/ENSG00000172575/ENSG00000137078/ENSG00000180096/ENSG00000163519/ENSG00000113263/ENSG00000142541/ENSG00000182866/ENSG00000110448/ENSG00000163600/ENSG00000166750/ENSG00000206503/ENSG00000057657/ENSG00000168234/ENSG00000265972/ENSG00000177954/ENSG00000213741/ENSG00000138795/ENSG00000149273/ENSG00000178562/ENSG00000134954/ENSG00000196405/ENSG00000117602","C3__vs__C1_allD1dgetest.csv","CELLTYPE"
CELLTYPE.DESCARTES_FETAL_INTESTINE_MYELOID_CELLS,"DESCARTES_FETAL_INTESTINE_MYELOID_CELLS","DESCARTES_FETAL_INTESTINE_MYELOID_CELLS",182,-0.44301714285939,-2.08798932212366,0.000194287934719254,0.00129842356104118,0.000820056985920747,1542,"tags=41%, list=11%, signal=37%","ENSG00000170458/ENSG00000085265/ENSG00000123104/ENSG00000115956/ENSG00000177575/ENSG00000104774/ENSG00000196209/ENSG00000086288/ENSG00000116701/ENSG00000135604/ENSG00000119535/ENSG00000169403/ENSG00000026751/ENSG00000140090/ENSG00000066336/ENSG00000113749/ENSG00000011600/ENSG00000254415/ENSG00000127507/ENSG00000175857/ENSG00000128815/ENSG00000174130/ENSG00000125538/ENSG00000124491/ENSG00000204472/ENSG00000173372/ENSG00000271605/ENSG00000140678/ENSG00000110077/ENSG00000059377/ENSG00000197405/ENSG00000130775/ENSG00000171777/ENSG00000181631/ENSG00000143226/ENSG00000159189/ENSG00000131042/ENSG00000140749/ENSG00000100365/ENSG00000197646/ENSG00000140379/ENSG00000101336/ENSG00000173369/ENSG00000139832/ENSG00000174125/ENSG00000204577/ENSG00000255197/ENSG00000171051/ENSG00000105835/ENSG00000187037/ENSG00000186074/ENSG00000143110/ENSG00000182853/ENSG00000150337/ENSG00000014257/ENSG00000170909/ENSG00000163823/ENSG00000244482/ENSG00000120217/ENSG00000171860/ENSG00000142512/ENSG00000115590/ENSG00000158869/ENSG00000203710/ENSG00000233038/ENSG00000110079/ENSG00000136634/ENSG00000153208/ENSG00000091106/ENSG00000178342/ENSG00000187116/ENSG00000100985/ENSG00000104918/ENSG00000174837/ENSG00000163958","C3__vs__C1_allD1dgetest.csv","CELLTYPE"
CELLTYPE.DESCARTES_MAIN_FETAL_MICROGLIA,"DESCARTES_MAIN_FETAL_MICROGLIA","DESCARTES_MAIN_FETAL_MICROGLIA",122,-0.469219524266689,-2.07986429265211,0.000196850393700787,0.00129842356104118,0.000820056985920747,1839,"tags=37%, list=13%, signal=32%","ENSG00000018280/ENSG00000078237/ENSG00000198829/ENSG00000162636/ENSG00000137642/ENSG00000169403/ENSG00000152315/ENSG00000077549/ENSG00000103066/ENSG00000102445/ENSG00000135077/ENSG00000173530/ENSG00000149177/ENSG00000174130/ENSG00000027697/ENSG00000077420/ENSG00000136869/ENSG00000232810/ENSG00000129667/ENSG00000140678/ENSG00000136404/ENSG00000064763/ENSG00000181631/ENSG00000134070/ENSG00000177663/ENSG00000143226/ENSG00000068305/ENSG00000198019/ENSG00000171488/ENSG00000132965/ENSG00000174125/ENSG00000253214/ENSG00000235865/ENSG00000171051/ENSG00000106799/ENSG00000079277/ENSG00000150337/ENSG00000251442/ENSG00000227502/ENSG00000176597/ENSG00000155307/ENSG00000142185/ENSG00000142512/ENSG00000153208/ENSG00000139572","C3__vs__C1_allD1dgetest.csv","CELLTYPE"
CELLTYPE.TRAVAGLINI_LUNG_CD8_NAIVE_T_CELL,"TRAVAGLINI_LUNG_CD8_NAIVE_T_CELL","TRAVAGLINI_LUNG_CD8_NAIVE_T_CELL",142,0.45203475984666,2.07865473182206,0.000206185567010309,0.00129842356104118,0.000820056985920747,3539,"tags=56%, list=25%, signal=43%","ENSG00000100450/ENSG00000026950/ENSG00000172183/ENSG00000186470/ENSG00000089692/ENSG00000181036/ENSG00000145649/ENSG00000152518/ENSG00000139187/ENSG00000281103/ENSG00000100453/ENSG00000164483/ENSG00000134539/ENSG00000163508/ENSG00000010810/ENSG00000115523/ENSG00000153563/ENSG00000163564/ENSG00000133321/ENSG00000069702/ENSG00000166289/ENSG00000182173/ENSG00000153283/ENSG00000109943/ENSG00000150045/ENSG00000251562/ENSG00000160654/ENSG00000069667/ENSG00000172116/ENSG00000073861/ENSG00000159674/ENSG00000100321/ENSG00000141293/ENSG00000137441/ENSG00000180739/ENSG00000116824/ENSG00000198851/ENSG00000150687/ENSG00000168229/ENSG00000197540/ENSG00000185187/ENSG00000127152/ENSG00000007264/ENSG00000027869/ENSG00000188042/ENSG00000054654/ENSG00000115085/ENSG00000197471/ENSG00000167286/ENSG00000130511/ENSG00000198242/ENSG00000101224/ENSG00000271503/ENSG00000008517/ENSG00000145220/ENSG00000107742/ENSG00000138378/ENSG00000161405/ENSG00000027075/ENSG00000180096/ENSG00000181847/ENSG00000205336/ENSG00000104964/ENSG00000113263/ENSG00000180644/ENSG00000116667/ENSG00000182866/ENSG00000181104/ENSG00000096996/ENSG00000123240/ENSG00000166750/ENSG00000206503/ENSG00000057657/ENSG00000020633/ENSG00000197536/ENSG00000177954/ENSG00000088179/ENSG00000118971/ENSG00000166441/ENSG00000172543","C3__vs__C1_allD1dgetest.csv","CELLTYPE"
CELLTYPE.ZHONG_PFC_MAJOR_TYPES_NPCS,"ZHONG_PFC_MAJOR_TYPES_NPCS","ZHONG_PFC_MAJOR_TYPES_NPCS",120,0.456846289027811,2.05146331423792,0.000203748981255094,0.00129842356104118,0.000820056985920747,4282,"tags=61%, list=30%, signal=43%","ENSG00000115507/ENSG00000080986/ENSG00000131153/ENSG00000049449/ENSG00000165304/ENSG00000119969/ENSG00000166803/ENSG00000123485/ENSG00000091651/ENSG00000168496/ENSG00000144354/ENSG00000100162/ENSG00000104738/ENSG00000163508/ENSG00000167747/ENSG00000123219/ENSG00000177426/ENSG00000171848/ENSG00000178878/ENSG00000073111/ENSG00000166508/ENSG00000119333/ENSG00000079616/ENSG00000077152/ENSG00000168393/ENSG00000128050/ENSG00000276043/ENSG00000111665/ENSG00000112118/ENSG00000112029/ENSG00000110492/ENSG00000129810/ENSG00000123975/ENSG00000142856/ENSG00000113810/ENSG00000167325/ENSG00000163808/ENSG00000138160/ENSG00000075218/ENSG00000092621/ENSG00000151725/ENSG00000100297/ENSG00000132646/ENSG00000128951/ENSG00000137807/ENSG00000188486/ENSG00000146670/ENSG00000169607/ENSG00000175063/ENSG00000143228/ENSG00000092853/ENSG00000154640/ENSG00000088325/ENSG00000169679/ENSG00000164109/ENSG00000136824/ENSG00000145386/ENSG00000035499/ENSG00000182481/ENSG00000170779/ENSG00000152253/ENSG00000203760/ENSG00000126787/ENSG00000131747/ENSG00000142945/ENSG00000173207/ENSG00000160298/ENSG00000166451/ENSG00000137804/ENSG00000066279/ENSG00000156802/ENSG00000120802/ENSG00000178999","C3__vs__C1_allD1dgetest.csv","CELLTYPE"
CELLTYPE.AIZARANI_LIVER_C3_NK_NKT_CELLS_2,"AIZARANI_LIVER_C3_NK_NKT_CELLS_2","AIZARANI_LIVER_C3_NK_NKT_CELLS_2",153,0.440282076358685,2.04599999447748,0.000206440957886045,0.00129842356104118,0.000820056985920747,3708,"tags=59%, list=26%, signal=44%","ENSG00000113088/ENSG00000172215/ENSG00000124813/ENSG00000213988/ENSG00000211689/ENSG00000145649/ENSG00000152518/ENSG00000146285/ENSG00000139187/ENSG00000010810/ENSG00000107485/ENSG00000153563/ENSG00000089012/ENSG00000111796/ENSG00000153283/ENSG00000174718/ENSG00000160654/ENSG00000069667/ENSG00000164691/ENSG00000179144/ENSG00000121966/ENSG00000211751/ENSG00000111371/ENSG00000277734/ENSG00000069493/ENSG00000116824/ENSG00000198851/ENSG00000185697/ENSG00000154451/ENSG00000174946/ENSG00000163346/ENSG00000127152/ENSG00000062524/ENSG00000100100/ENSG00000124614/ENSG00000172673/ENSG00000188042/ENSG00000168685/ENSG00000054654/ENSG00000158050/ENSG00000211772/ENSG00000110848/ENSG00000109452/ENSG00000167286/ENSG00000013725/ENSG00000198755/ENSG00000198242/ENSG00000008517/ENSG00000107742/ENSG00000135272/ENSG00000231500/ENSG00000169442/ENSG00000150593/ENSG00000063177/ENSG00000144713/ENSG00000172575/ENSG00000161405/ENSG00000105640/ENSG00000167526/ENSG00000008988/ENSG00000163519/ENSG00000108298/ENSG00000113263/ENSG00000180644/ENSG00000152495/ENSG00000164587/ENSG00000142541/ENSG00000182866/ENSG00000168028/ENSG00000166750/ENSG00000177600/ENSG00000057657/ENSG00000020633/ENSG00000265972/ENSG00000182899/ENSG00000112306/ENSG00000171522/ENSG00000109475/ENSG00000178607/ENSG00000177954/ENSG00000213741/ENSG00000137818/ENSG00000143947/ENSG00000166441/ENSG00000122026/ENSG00000145592/ENSG00000140988/ENSG00000083454/ENSG00000133639/ENSG00000229117/ENSG00000149273","C3__vs__C1_allD1dgetest.csv","CELLTYPE"
CELLTYPE.HE_LIM_SUN_FETAL_LUNG_C3_CYCLING_DEFINITIVE_ERYTHROBLAST,"HE_LIM_SUN_FETAL_LUNG_C3_CYCLING_DEFINITIVE_ERYTHROBLAST","HE_LIM_SUN_FETAL_LUNG_C3_CYCLING_DEFINITIVE_ERYTHROBLAST",399,0.390506917579935,2.04453405183376,0.000213766566908935,0.00129842356104118,0.000820056985920747,4392,"tags=56%, list=31%, signal=40%","ENSG00000143942/ENSG00000080986/ENSG00000172183/ENSG00000139734/ENSG00000051341/ENSG00000131153/ENSG00000105011/ENSG00000101447/ENSG00000165304/ENSG00000176890/ENSG00000174371/ENSG00000175643/ENSG00000119969/ENSG00000198554/ENSG00000163554/ENSG00000156970/ENSG00000166803/ENSG00000136104/ENSG00000123485/ENSG00000137824/ENSG00000091651/ENSG00000168496/ENSG00000100162/ENSG00000159055/ENSG00000176208/ENSG00000104738/ENSG00000101057/ENSG00000134326/ENSG00000261236/ENSG00000065328/ENSG00000085999/ENSG00000106327/ENSG00000166965/ENSG00000123219/ENSG00000048162/ENSG00000085840/ENSG00000171848/ENSG00000183765/ENSG00000184661/ENSG00000055118/ENSG00000100714/ENSG00000160957/ENSG00000161888/ENSG00000133247/ENSG00000011028/ENSG00000153044/ENSG00000155189/ENSG00000111845/ENSG00000160193/ENSG00000137460/ENSG00000014138/ENSG00000167513/ENSG00000109674/ENSG00000115232/ENSG00000138363/ENSG00000073111/ENSG00000100321/ENSG00000133739/ENSG00000154839/ENSG00000119333/ENSG00000079616/ENSG00000233822/ENSG00000144659/ENSG00000077152/ENSG00000093009/ENSG00000136929/ENSG00000128050/ENSG00000121621/ENSG00000111445/ENSG00000071539/ENSG00000276043/ENSG00000205683/ENSG00000136982/ENSG00000176978/ENSG00000111247/ENSG00000092470/ENSG00000165392/ENSG00000111665/ENSG00000170522/ENSG00000106066/ENSG00000184428/ENSG00000197471/ENSG00000129173/ENSG00000183605/ENSG00000051825/ENSG00000112029/ENSG00000164398/ENSG00000025770/ENSG00000149636/ENSG00000108179/ENSG00000166947/ENSG00000163918/ENSG00000237649/ENSG00000140525/ENSG00000129810/ENSG00000123975/ENSG00000115163/ENSG00000142731/ENSG00000187741/ENSG00000143224/ENSG00000196550/ENSG00000147324/ENSG00000138182/ENSG00000012048/ENSG00000107789/ENSG00000128487/ENSG00000149150/ENSG00000116120/ENSG00000167325/ENSG00000133119/ENSG00000175449/ENSG00000132182/ENSG00000137135/ENSG00000163808/ENSG00000186654/ENSG00000124802/ENSG00000066583/ENSG00000121152/ENSG00000277224/ENSG00000094804/ENSG00000140403/ENSG00000138160/ENSG00000075218/ENSG00000213551/ENSG00000110693/ENSG00000105486/ENSG00000151725/ENSG00000161981/ENSG00000064687/ENSG00000100297/ENSG00000134802/ENSG00000151503/ENSG00000132646/ENSG00000137812/ENSG00000001084/ENSG00000136997/ENSG00000106462/ENSG00000117650/ENSG00000100749/ENSG00000123473/ENSG00000171320/ENSG00000134690/ENSG00000247092/ENSG00000137807/ENSG00000123737/ENSG00000146670/ENSG00000167670/ENSG00000156876/ENSG00000120158/ENSG00000106268/ENSG00000169607/ENSG00000181026/ENSG00000175063/ENSG00000143228/ENSG00000092853/ENSG00000154640/ENSG00000165272/ENSG00000116675/ENSG00000204613/ENSG00000178295/ENSG00000088325/ENSG00000169679/ENSG00000164109/ENSG00000139629/ENSG00000166582/ENSG00000198056/ENSG00000136824/ENSG00000127564/ENSG00000120334/ENSG00000164087/ENSG00000145386/ENSG00000035499/ENSG00000104783/ENSG00000165501/ENSG00000179750/ENSG00000100558/ENSG00000182481/ENSG00000080819/ENSG00000011426/ENSG00000157734/ENSG00000105173/ENSG00000170779/ENSG00000152253/ENSG00000188312/ENSG00000203760/ENSG00000109805/ENSG00000154930/ENSG00000198826/ENSG00000126787/ENSG00000131747/ENSG00000112742/ENSG00000114054/ENSG00000142945/ENSG00000006634/ENSG00000163507/ENSG00000105281/ENSG00000173207/ENSG00000185480/ENSG00000116830/ENSG00000160298/ENSG00000072571/ENSG00000114346/ENSG00000166451/ENSG00000075340/ENSG00000137804/ENSG00000144959/ENSG00000066279/ENSG00000156802/ENSG00000103257/ENSG00000203814/ENSG00000138778/ENSG00000137700/ENSG00000197312/ENSG00000159147/ENSG00000064201/ENSG00000167900/ENSG00000101220/ENSG00000178999/ENSG00000105610/ENSG00000205659/ENSG00000185238/ENSG00000109685/ENSG00000111206/ENSG00000076003","C3__vs__C1_allD1dgetest.csv","CELLTYPE"
CELLTYPE.BUSSLINGER_GASTRIC_IMMATURE_PIT_CELLS,"BUSSLINGER_GASTRIC_IMMATURE_PIT_CELLS","BUSSLINGER_GASTRIC_IMMATURE_PIT_CELLS",109,-0.469897571605318,-2.04220372954222,0.000197706603400554,0.00129842356104118,0.000820056985920747,2430,"tags=41%, list=17%, signal=34%","ENSG00000171916/ENSG00000067560/ENSG00000041353/ENSG00000142669/ENSG00000142634/ENSG00000108846/ENSG00000125968/ENSG00000102882/ENSG00000164924/ENSG00000184292/ENSG00000163694/ENSG00000184009/ENSG00000148737/ENSG00000213719/ENSG00000136810/ENSG00000108518/ENSG00000197956/ENSG00000198478/ENSG00000153113/ENSG00000172757/ENSG00000163191/ENSG00000136689/ENSG00000075624/ENSG00000090020/ENSG00000140416/ENSG00000167642/ENSG00000167460/ENSG00000163993/ENSG00000140526/ENSG00000134755/ENSG00000148180/ENSG00000069974/ENSG00000074416/ENSG00000196139/ENSG00000129538/ENSG00000136068/ENSG00000135404/ENSG00000088992/ENSG00000042493/ENSG00000187134/ENSG00000115590/ENSG00000106853/ENSG00000120306/ENSG00000145287/ENSG00000164120","C3__vs__C1_allD1dgetest.csv","CELLTYPE"
CELLTYPE.HE_LIM_SUN_FETAL_LUNG_C1_EARLY_STALK_CELL,"HE_LIM_SUN_FETAL_LUNG_C1_EARLY_STALK_CELL","HE_LIM_SUN_FETAL_LUNG_C1_EARLY_STALK_CELL",411,0.38766159650993,2.0366816874748,0.000213128729752771,0.00129842356104118,0.000820056985920747,3707,"tags=49%, list=26%, signal=37%","ENSG00000140284/ENSG00000125319/ENSG00000137831/ENSG00000141682/ENSG00000101003/ENSG00000080986/ENSG00000100479/ENSG00000136492/ENSG00000178445/ENSG00000139734/ENSG00000100629/ENSG00000213420/ENSG00000105011/ENSG00000091592/ENSG00000148803/ENSG00000164045/ENSG00000101447/ENSG00000075131/ENSG00000154920/ENSG00000165304/ENSG00000168785/ENSG00000157404/ENSG00000174371/ENSG00000184545/ENSG00000198554/ENSG00000138658/ENSG00000156970/ENSG00000123485/ENSG00000183763/ENSG00000091651/ENSG00000163596/ENSG00000151849/ENSG00000168496/ENSG00000100162/ENSG00000176208/ENSG00000128805/ENSG00000104738/ENSG00000187260/ENSG00000101057/ENSG00000144554/ENSG00000065328/ENSG00000085999/ENSG00000176225/ENSG00000223496/ENSG00000152455/ENSG00000092208/ENSG00000137124/ENSG00000123219/ENSG00000085840/ENSG00000180263/ENSG00000171848/ENSG00000050344/ENSG00000143476/ENSG00000183765/ENSG00000184661/ENSG00000147536/ENSG00000160957/ENSG00000161888/ENSG00000160949/ENSG00000126215/ENSG00000171793/ENSG00000153044/ENSG00000197785/ENSG00000014138/ENSG00000135643/ENSG00000167513/ENSG00000109674/ENSG00000058804/ENSG00000154839/ENSG00000089094/ENSG00000185347/ENSG00000159433/ENSG00000099958/ENSG00000077152/ENSG00000093009/ENSG00000198467/ENSG00000121621/ENSG00000221829/ENSG00000111445/ENSG00000071539/ENSG00000182010/ENSG00000247077/ENSG00000276043/ENSG00000136982/ENSG00000198743/ENSG00000105767/ENSG00000111247/ENSG00000092470/ENSG00000111665/ENSG00000170522/ENSG00000179041/ENSG00000118894/ENSG00000196584/ENSG00000112029/ENSG00000149636/ENSG00000138780/ENSG00000137337/ENSG00000163918/ENSG00000151835/ENSG00000140451/ENSG00000151692/ENSG00000100401/ENSG00000101224/ENSG00000118515/ENSG00000237649/ENSG00000140525/ENSG00000129810/ENSG00000115163/ENSG00000135476/ENSG00000142731/ENSG00000187741/ENSG00000115687/ENSG00000112149/ENSG00000184445/ENSG00000012048/ENSG00000186166/ENSG00000128487/ENSG00000155561/ENSG00000131351/ENSG00000077782/ENSG00000107833/ENSG00000111602/ENSG00000137135/ENSG00000163808/ENSG00000204856/ENSG00000267041/ENSG00000121152/ENSG00000136122/ENSG00000160447/ENSG00000094804/ENSG00000138160/ENSG00000179862/ENSG00000146263/ENSG00000075218/ENSG00000172731/ENSG00000131584/ENSG00000133740/ENSG00000124374/ENSG00000181588/ENSG00000151725/ENSG00000100522/ENSG00000175305/ENSG00000065600/ENSG00000112759/ENSG00000137812/ENSG00000140534/ENSG00000117650/ENSG00000100749/ENSG00000123473/ENSG00000171320/ENSG00000177084/ENSG00000131470/ENSG00000134690/ENSG00000181104/ENSG00000185361/ENSG00000097046/ENSG00000066697/ENSG00000137807/ENSG00000146670/ENSG00000258429/ENSG00000167670/ENSG00000168005/ENSG00000169607/ENSG00000181026/ENSG00000175063/ENSG00000143228/ENSG00000092853/ENSG00000040275/ENSG00000000460/ENSG00000146143/ENSG00000088325/ENSG00000159259/ENSG00000169679/ENSG00000164109/ENSG00000183684/ENSG00000139629/ENSG00000198056/ENSG00000186185/ENSG00000185813/ENSG00000162073/ENSG00000127564/ENSG00000120334/ENSG00000164087/ENSG00000013573/ENSG00000145386/ENSG00000035499/ENSG00000112578/ENSG00000165501/ENSG00000134574/ENSG00000011426/ENSG00000152253/ENSG00000188312/ENSG00000203760/ENSG00000109805/ENSG00000140022/ENSG00000198826/ENSG00000126787/ENSG00000131747/ENSG00000112742/ENSG00000105472","C3__vs__C1_allD1dgetest.csv","CELLTYPE"
CELLTYPE.DURANTE_ADULT_OLFACTORY_NEUROEPITHELIUM_B_CELLS,"DURANTE_ADULT_OLFACTORY_NEUROEPITHELIUM_B_CELLS","DURANTE_ADULT_OLFACTORY_NEUROEPITHELIUM_B_CELLS",34,0.575889891892604,2.00677539561111,0.000197589409207666,0.00129842356104118,0.000820056985920747,2276,"tags=41%, list=16%, signal=35%","ENSG00000179344/ENSG00000196126/ENSG00000196735/ENSG00000223865/ENSG00000204287/ENSG00000242574/ENSG00000019582/ENSG00000164691/ENSG00000121966/ENSG00000169508/ENSG00000028277/ENSG00000110848/ENSG00000112149/ENSG00000169442","C3__vs__C1_allD1dgetest.csv","CELLTYPE"
CELLTYPE.DESCARTES_MAIN_FETAL_THYMOCYTES,"DESCARTES_MAIN_FETAL_THYMOCYTES","DESCARTES_MAIN_FETAL_THYMOCYTES",77,0.481368970166108,2.00503587088617,0.000202224469160768,0.00129842356104118,0.000820056985920747,3863,"tags=60%, list=27%, signal=44%","ENSG00000230006/ENSG00000170476/ENSG00000124191/ENSG00000238121/ENSG00000100629/ENSG00000234663/ENSG00000136104/ENSG00000228382/ENSG00000246223/ENSG00000153563/ENSG00000251002/ENSG00000153283/ENSG00000109680/ENSG00000030419/ENSG00000160654/ENSG00000188389/ENSG00000267278/ENSG00000172116/ENSG00000228956/ENSG00000109674/ENSG00000237943/ENSG00000127152/ENSG00000211753/ENSG00000166669/ENSG00000172673/ENSG00000211772/ENSG00000004468/ENSG00000160185/ENSG00000155016/ENSG00000198821/ENSG00000163818/ENSG00000142102/ENSG00000228784/ENSG00000163519/ENSG00000135426/ENSG00000152495/ENSG00000182866/ENSG00000177272/ENSG00000245954/ENSG00000168924/ENSG00000083454/ENSG00000138795/ENSG00000237945/ENSG00000237499/ENSG00000147316/ENSG00000081059","C3__vs__C1_allD1dgetest.csv","CELLTYPE"
CELLTYPE.HE_LIM_SUN_FETAL_LUNG_C0_EARLY_FIBROBLAST,"HE_LIM_SUN_FETAL_LUNG_C0_EARLY_FIBROBLAST","HE_LIM_SUN_FETAL_LUNG_C0_EARLY_FIBROBLAST",65,0.494977471570448,1.99568277037291,0.00020116676725005,0.00129842356104118,0.000820056985920747,4377,"tags=65%, list=31%, signal=45%","ENSG00000213420/ENSG00000131153/ENSG00000176890/ENSG00000175643/ENSG00000091651/ENSG00000139675/ENSG00000144354/ENSG00000100162/ENSG00000104738/ENSG00000123219/ENSG00000181218/ENSG00000168824/ENSG00000171793/ENSG00000120694/ENSG00000111057/ENSG00000167513/ENSG00000166508/ENSG00000077152/ENSG00000276043/ENSG00000143179/ENSG00000112029/ENSG00000123975/ENSG00000137309/ENSG00000151725/ENSG00000146670/ENSG00000167670/ENSG00000175063/ENSG00000092853/ENSG00000164109/ENSG00000145386/ENSG00000182481/ENSG00000119866/ENSG00000152253/ENSG00000131747/ENSG00000180340/ENSG00000143320/ENSG00000166451/ENSG00000137804/ENSG00000178999/ENSG00000233954/ENSG00000099194/ENSG00000224578","C3__vs__C1_allD1dgetest.csv","CELLTYPE"
CELLTYPE.DESCARTES_FETAL_ADRENAL_MYELOID_CELLS,"DESCARTES_FETAL_ADRENAL_MYELOID_CELLS","DESCARTES_FETAL_ADRENAL_MYELOID_CELLS",146,-0.436678981897965,-1.99394114509139,0.000194099378881988,0.00129842356104118,0.000820056985920747,1537,"tags=38%, list=11%, signal=35%","ENSG00000169403/ENSG00000152315/ENSG00000066336/ENSG00000254415/ENSG00000127507/ENSG00000174130/ENSG00000027697/ENSG00000180509/ENSG00000100055/ENSG00000173372/ENSG00000271605/ENSG00000140678/ENSG00000110077/ENSG00000197405/ENSG00000129465/ENSG00000181631/ENSG00000136689/ENSG00000159189/ENSG00000131042/ENSG00000175489/ENSG00000137757/ENSG00000137331/ENSG00000224397/ENSG00000140749/ENSG00000197646/ENSG00000198019/ENSG00000101336/ENSG00000173369/ENSG00000174125/ENSG00000204577/ENSG00000255197/ENSG00000171051/ENSG00000186074/ENSG00000163235/ENSG00000105501/ENSG00000150337/ENSG00000187554/ENSG00000170909/ENSG00000163823/ENSG00000251442/ENSG00000244482/ENSG00000171860/ENSG00000142185/ENSG00000142512/ENSG00000249437/ENSG00000248477/ENSG00000079215/ENSG00000110079/ENSG00000136634/ENSG00000153208/ENSG00000160883/ENSG00000091106/ENSG00000178342/ENSG00000187116/ENSG00000174837/ENSG00000108950","C3__vs__C1_allD1dgetest.csv","CELLTYPE"
CELLTYPE.RUBENSTEIN_SKELETAL_MUSCLE_MYELOID_CELLS,"RUBENSTEIN_SKELETAL_MUSCLE_MYELOID_CELLS","RUBENSTEIN_SKELETAL_MUSCLE_MYELOID_CELLS",327,-0.393716712070394,-1.98942066597019,0.000191644308164048,0.00129842356104118,0.000820056985920747,2596,"tags=42%, list=18%, signal=35%","ENSG00000171530/ENSG00000171223/ENSG00000136867/ENSG00000153310/ENSG00000154589/ENSG00000198818/ENSG00000163563/ENSG00000213246/ENSG00000143420/ENSG00000196072/ENSG00000104904/ENSG00000128016/ENSG00000120742/ENSG00000156411/ENSG00000103490/ENSG00000205352/ENSG00000116586/ENSG00000180353/ENSG00000198189/ENSG00000101160/ENSG00000130755/ENSG00000057608/ENSG00000243317/ENSG00000113732/ENSG00000177156/ENSG00000015475/ENSG00000142669/ENSG00000204389/ENSG00000051523/ENSG00000129625/ENSG00000163466/ENSG00000146112/ENSG00000116459/ENSG00000142634/ENSG00000182117/ENSG00000213654/ENSG00000163931/ENSG00000170458/ENSG00000085265/ENSG00000122694/ENSG00000116473/ENSG00000115956/ENSG00000149357/ENSG00000230989/ENSG00000204482/ENSG00000130592/ENSG00000119013/ENSG00000129559/ENSG00000072401/ENSG00000081237/ENSG00000160593/ENSG00000163041/ENSG00000104763/ENSG00000164733/ENSG00000090487/ENSG00000135604/ENSG00000140264/ENSG00000100906/ENSG00000114978/ENSG00000162511/ENSG00000217555/ENSG00000159720/ENSG00000131238/ENSG00000143119/ENSG00000165672/ENSG00000103187/ENSG00000130429/ENSG00000111348/ENSG00000134996/ENSG00000204397/ENSG00000077549/ENSG00000164167/ENSG00000066336/ENSG00000120533/ENSG00000111229/ENSG00000070831/ENSG00000011600/ENSG00000108518/ENSG00000159128/ENSG00000197956/ENSG00000141480/ENSG00000117091/ENSG00000091317/ENSG00000125538/ENSG00000146386/ENSG00000204472/ENSG00000177105/ENSG00000122862/ENSG00000144802/ENSG00000143549/ENSG00000173221/ENSG00000172757/ENSG00000162704/ENSG00000172216/ENSG00000110077/ENSG00000111144/ENSG00000059377/ENSG00000163191/ENSG00000197405/ENSG00000138071/ENSG00000116489/ENSG00000149925/ENSG00000136167/ENSG00000174695/ENSG00000075624/ENSG00000101084/ENSG00000115091/ENSG00000137331/ENSG00000140749/ENSG00000140379/ENSG00000101336/ENSG00000135441/ENSG00000115271/ENSG00000111640/ENSG00000197249/ENSG00000160255/ENSG00000171051/ENSG00000105835/ENSG00000188313/ENSG00000102524/ENSG00000143110/ENSG00000150337/ENSG00000196352/ENSG00000121316/ENSG00000163220/ENSG00000112335/ENSG00000076944/ENSG00000026508/ENSG00000197006/ENSG00000143546/ENSG00000100300/ENSG00000158869/ENSG00000021355/ENSG00000187116/ENSG00000163221/ENSG00000145287","C3__vs__C1_allD1dgetest.csv","CELLTYPE"
CELLTYPE.DESCARTES_FETAL_LIVER_MYELOID_CELLS,"DESCARTES_FETAL_LIVER_MYELOID_CELLS","DESCARTES_FETAL_LIVER_MYELOID_CELLS",150,-0.433275536207632,-1.98791870893901,0.000193648334624322,0.00129842356104118,0.000820056985920747,2121,"tags=39%, list=15%, signal=33%","ENSG00000019169/ENSG00000085265/ENSG00000177575/ENSG00000183784/ENSG00000101307/ENSG00000235568/ENSG00000196209/ENSG00000163694/ENSG00000116701/ENSG00000164733/ENSG00000110446/ENSG00000198829/ENSG00000152315/ENSG00000140090/ENSG00000103066/ENSG00000011600/ENSG00000254415/ENSG00000123360/ENSG00000173559/ENSG00000027697/ENSG00000173372/ENSG00000140678/ENSG00000130775/ENSG00000181631/ENSG00000159189/ENSG00000131042/ENSG00000175489/ENSG00000224397/ENSG00000140749/ENSG00000197646/ENSG00000173369/ENSG00000204577/ENSG00000171051/ENSG00000145569/ENSG00000256751/ENSG00000186074/ENSG00000168461/ENSG00000143110/ENSG00000187554/ENSG00000170909/ENSG00000163823/ENSG00000244482/ENSG00000168995/ENSG00000196189/ENSG00000138463/ENSG00000121316/ENSG00000171860/ENSG00000129450/ENSG00000087237/ENSG00000186431/ENSG00000110079/ENSG00000153208/ENSG00000077585/ENSG00000160883/ENSG00000091106/ENSG00000187116/ENSG00000156113/ENSG00000174837","C3__vs__C1_allD1dgetest.csv","CELLTYPE"
CELLTYPE.GAUTAM_EYE_IRIS_CILIARY_BODY_MONOCYTES,"GAUTAM_EYE_IRIS_CILIARY_BODY_MONOCYTES","GAUTAM_EYE_IRIS_CILIARY_BODY_MONOCYTES",120,-0.448863585833859,-1.98523681063641,0.000196309383588536,0.00129842356104118,0.000820056985920747,2393,"tags=38%, list=17%, signal=32%","ENSG00000186517/ENSG00000115977/ENSG00000015475/ENSG00000142669/ENSG00000147894/ENSG00000114450/ENSG00000144848/ENSG00000123104/ENSG00000054282/ENSG00000138639/ENSG00000136161/ENSG00000160593/ENSG00000140368/ENSG00000135604/ENSG00000105401/ENSG00000167202/ENSG00000131979/ENSG00000100596/ENSG00000196843/ENSG00000117091/ENSG00000188641/ENSG00000146386/ENSG00000136869/ENSG00000069329/ENSG00000152229/ENSG00000138413/ENSG00000165025/ENSG00000130775/ENSG00000245848/ENSG00000131236/ENSG00000123338/ENSG00000105639/ENSG00000139832/ENSG00000197249/ENSG00000174125/ENSG00000076641/ENSG00000182511/ENSG00000012779/ENSG00000000938/ENSG00000106799/ENSG00000079277/ENSG00000196352/ENSG00000142512/ENSG00000129450/ENSG00000163221/ENSG00000145287","C3__vs__C1_allD1dgetest.csv","CELLTYPE"
CELLTYPE.BUSSLINGER_DUODENAL_DIFFERENTIATING_STEM_CELLS,"BUSSLINGER_DUODENAL_DIFFERENTIATING_STEM_CELLS","BUSSLINGER_DUODENAL_DIFFERENTIATING_STEM_CELLS",267,0.396416119953089,1.98459298310978,0.000207210940737671,0.00129842356104118,0.000820056985920747,4229,"tags=52%, list=30%, signal=37%","ENSG00000169715/ENSG00000253729/ENSG00000116299/ENSG00000165092/ENSG00000133216/ENSG00000125148/ENSG00000147862/ENSG00000135052/ENSG00000166803/ENSG00000144354/ENSG00000130204/ENSG00000055044/ENSG00000171848/ENSG00000105202/ENSG00000100714/ENSG00000159199/ENSG00000111057/ENSG00000158417/ENSG00000124766/ENSG00000116251/ENSG00000115541/ENSG00000166508/ENSG00000130520/ENSG00000138095/ENSG00000234741/ENSG00000139343/ENSG00000181163/ENSG00000128050/ENSG00000178035/ENSG00000064651/ENSG00000130255/ENSG00000179051/ENSG00000108179/ENSG00000149547/ENSG00000198755/ENSG00000269893/ENSG00000203875/ENSG00000136942/ENSG00000166598/ENSG00000161970/ENSG00000096384/ENSG00000187514/ENSG00000245910/ENSG00000123975/ENSG00000166226/ENSG00000100823/ENSG00000101361/ENSG00000110700/ENSG00000109971/ENSG00000186468/ENSG00000113810/ENSG00000231500/ENSG00000120738/ENSG00000122406/ENSG00000063177/ENSG00000144713/ENSG00000182004/ENSG00000105640/ENSG00000144381/ENSG00000138796/ENSG00000137309/ENSG00000167526/ENSG00000187193/ENSG00000100316/ENSG00000089157/ENSG00000083845/ENSG00000084207/ENSG00000115053/ENSG00000233927/ENSG00000114391/ENSG00000008988/ENSG00000197958/ENSG00000142676/ENSG00000108298/ENSG00000071082/ENSG00000132646/ENSG00000164587/ENSG00000142541/ENSG00000104408/ENSG00000128951/ENSG00000172809/ENSG00000101444/ENSG00000165732/ENSG00000108561/ENSG00000163597/ENSG00000142937/ENSG00000130726/ENSG00000161016/ENSG00000177600/ENSG00000138326/ENSG00000125691/ENSG00000197756/ENSG00000174444/ENSG00000117632/ENSG00000146731/ENSG00000188846/ENSG00000182899/ENSG00000089009/ENSG00000112306/ENSG00000114942/ENSG00000109475/ENSG00000148303/ENSG00000137154/ENSG00000105193/ENSG00000177954/ENSG00000213741/ENSG00000137818/ENSG00000129351/ENSG00000143947/ENSG00000115268/ENSG00000118971/ENSG00000166441/ENSG00000145592/ENSG00000140988/ENSG00000147604/ENSG00000119335/ENSG00000163682/ENSG00000131747/ENSG00000196262/ENSG00000229117/ENSG00000149273/ENSG00000069275/ENSG00000162244/ENSG00000156508/ENSG00000132341/ENSG00000197451/ENSG00000174748/ENSG00000034510/ENSG00000135486/ENSG00000118181/ENSG00000175334/ENSG00000171863/ENSG00000105372/ENSG00000142534/ENSG00000066279/ENSG00000213585/ENSG00000145425/ENSG00000120802/ENSG00000156482/ENSG00000167658","C3__vs__C1_allD1dgetest.csv","CELLTYPE"
CELLTYPE.DESCARTES_FETAL_HEART_MYELOID_CELLS,"DESCARTES_FETAL_HEART_MYELOID_CELLS","DESCARTES_FETAL_HEART_MYELOID_CELLS",102,-0.459141582726805,-1.97470531555938,0.000196116885663856,0.00129842356104118,0.000820056985920747,2121,"tags=47%, list=15%, signal=40%","ENSG00000019169/ENSG00000170458/ENSG00000085265/ENSG00000177575/ENSG00000101307/ENSG00000235568/ENSG00000196209/ENSG00000163694/ENSG00000018280/ENSG00000160593/ENSG00000116701/ENSG00000168214/ENSG00000140090/ENSG00000066336/ENSG00000011600/ENSG00000254415/ENSG00000173372/ENSG00000140678/ENSG00000110077/ENSG00000197405/ENSG00000181631/ENSG00000136689/ENSG00000159189/ENSG00000175489/ENSG00000140749/ENSG00000197646/ENSG00000101336/ENSG00000173369/ENSG00000204577/ENSG00000171051/ENSG00000186074/ENSG00000214212/ENSG00000014257/ENSG00000170909/ENSG00000163823/ENSG00000117115/ENSG00000251442/ENSG00000111729/ENSG00000171860/ENSG00000258227/ENSG00000115590/ENSG00000143546/ENSG00000110079/ENSG00000160883/ENSG00000091106/ENSG00000100985/ENSG00000163803/ENSG00000173578","C3__vs__C1_allD1dgetest.csv","CELLTYPE"
CELLTYPE.MANNO_MIDBRAIN_NEUROTYPES_HMGL,"MANNO_MIDBRAIN_NEUROTYPES_HMGL","MANNO_MIDBRAIN_NEUROTYPES_HMGL",497,-0.37242853625913,-1.96307025646581,0.000186532363365044,0.00129842356104118,0.000820056985920747,3067,"tags=39%, list=22%, signal=32%","ENSG00000120899/ENSG00000188906/ENSG00000171940/ENSG00000158195/ENSG00000154589/ENSG00000165458/ENSG00000110934/ENSG00000099860/ENSG00000185862/ENSG00000143545/ENSG00000163563/ENSG00000128016/ENSG00000134352/ENSG00000095794/ENSG00000239998/ENSG00000105122/ENSG00000066322/ENSG00000090339/ENSG00000138448/ENSG00000135047/ENSG00000103490/ENSG00000110876/ENSG00000132906/ENSG00000184730/ENSG00000162711/ENSG00000138756/ENSG00000069399/ENSG00000081320/ENSG00000180353/ENSG00000028528/ENSG00000164010/ENSG00000178695/ENSG00000164713/ENSG00000197142/ENSG00000130755/ENSG00000135218/ENSG00000107968/ENSG00000196975/ENSG00000197442/ENSG00000067182/ENSG00000034152/ENSG00000051523/ENSG00000127666/ENSG00000114450/ENSG00000118503/ENSG00000142634/ENSG00000144579/ENSG00000170458/ENSG00000123104/ENSG00000163874/ENSG00000183386/ENSG00000179820/ENSG00000115956/ENSG00000140030/ENSG00000177575/ENSG00000111679/ENSG00000189067/ENSG00000141968/ENSG00000163694/ENSG00000162924/ENSG00000081237/ENSG00000113580/ENSG00000108639/ENSG00000116701/ENSG00000197943/ENSG00000104763/ENSG00000164733/ENSG00000135604/ENSG00000086730/ENSG00000100906/ENSG00000110446/ENSG00000162511/ENSG00000187688/ENSG00000131238/ENSG00000137642/ENSG00000143119/ENSG00000138670/ENSG00000130429/ENSG00000111348/ENSG00000134996/ENSG00000119535/ENSG00000169403/ENSG00000137076/ENSG00000152315/ENSG00000077549/ENSG00000103066/ENSG00000066336/ENSG00000011600/ENSG00000254415/ENSG00000175538/ENSG00000135077/ENSG00000135926/ENSG00000185650/ENSG00000163513/ENSG00000141480/ENSG00000030582/ENSG00000105851/ENSG00000254087/ENSG00000117091/ENSG00000027697/ENSG00000155926/ENSG00000142961/ENSG00000125538/ENSG00000077420/ENSG00000169756/ENSG00000177105/ENSG00000136869/ENSG00000122862/ENSG00000171700/ENSG00000144802/ENSG00000168404/ENSG00000173221/ENSG00000117984/ENSG00000100055/ENSG00000173372/ENSG00000129667/ENSG00000136404/ENSG00000165025/ENSG00000129465/ENSG00000118855/ENSG00000064763/ENSG00000119321/ENSG00000181631/ENSG00000245848/ENSG00000134070/ENSG00000177663/ENSG00000143226/ENSG00000136167/ENSG00000159189/ENSG00000092036/ENSG00000175471/ENSG00000005020/ENSG00000167642/ENSG00000164111/ENSG00000115594/ENSG00000096060/ENSG00000140749/ENSG00000100365/ENSG00000198019/ENSG00000135842/ENSG00000140379/ENSG00000148180/ENSG00000123338/ENSG00000171488/ENSG00000132965/ENSG00000105639/ENSG00000173369/ENSG00000174125/ENSG00000160255/ENSG00000076641/ENSG00000173083/ENSG00000077238/ENSG00000157557/ENSG00000149781/ENSG00000178996/ENSG00000171051/ENSG00000012779/ENSG00000198113/ENSG00000165312/ENSG00000196743/ENSG00000188313/ENSG00000198053/ENSG00000087253/ENSG00000159216/ENSG00000119408/ENSG00000079277/ENSG00000150337/ENSG00000152804/ENSG00000163823/ENSG00000118508/ENSG00000104043/ENSG00000138722/ENSG00000120217/ENSG00000136048/ENSG00000088992/ENSG00000176597/ENSG00000109861/ENSG00000042493/ENSG00000155307/ENSG00000171860/ENSG00000073737/ENSG00000100504/ENSG00000076944/ENSG00000130309/ENSG00000026508/ENSG00000249437/ENSG00000167994/ENSG00000158869/ENSG00000121064/ENSG00000110079/ENSG00000153208/ENSG00000077585/ENSG00000148175/ENSG00000167613","C3__vs__C1_allD1dgetest.csv","CELLTYPE"
CELLTYPE.HAY_BONE_MARROW_EARLY_ERYTHROBLAST,"HAY_BONE_MARROW_EARLY_ERYTHROBLAST","HAY_BONE_MARROW_EARLY_ERYTHROBLAST",75,0.473309316445916,1.96227412716787,0.000202552157180474,0.00129842356104118,0.000820056985920747,3143,"tags=49%, list=22%, signal=39%","ENSG00000140284/ENSG00000249859/ENSG00000157404/ENSG00000278535/ENSG00000124787/ENSG00000131368/ENSG00000239672/ENSG00000116649/ENSG00000006625/ENSG00000105202/ENSG00000137038/ENSG00000108439/ENSG00000114767/ENSG00000125901/ENSG00000164182/ENSG00000163811/ENSG00000181163/ENSG00000184220/ENSG00000112667/ENSG00000109084/ENSG00000035141/ENSG00000145912/ENSG00000162694/ENSG00000090621/ENSG00000126457/ENSG00000163938/ENSG00000076248/ENSG00000089220/ENSG00000127884/ENSG00000107833/ENSG00000074201/ENSG00000136997/ENSG00000180817/ENSG00000101444/ENSG00000108561/ENSG00000125691/ENSG00000197756","C3__vs__C1_allD1dgetest.csv","CELLTYPE"
CELLTYPE.ZHONG_PFC_C1_OPC,"ZHONG_PFC_C1_OPC","ZHONG_PFC_C1_OPC",219,0.401416043630338,1.96187051812407,0.000206868018204386,0.00129842356104118,0.000820056985920747,4282,"tags=54%, list=30%, signal=38%","ENSG00000080986/ENSG00000125148/ENSG00000139734/ENSG00000051341/ENSG00000131153/ENSG00000105011/ENSG00000101447/ENSG00000165304/ENSG00000135119/ENSG00000127586/ENSG00000156970/ENSG00000166803/ENSG00000123485/ENSG00000091651/ENSG00000100162/ENSG00000144554/ENSG00000123219/ENSG00000177426/ENSG00000171848/ENSG00000183765/ENSG00000184661/ENSG00000014138/ENSG00000178878/ENSG00000058804/ENSG00000154839/ENSG00000248008/ENSG00000119333/ENSG00000079616/ENSG00000077152/ENSG00000168393/ENSG00000121621/ENSG00000071539/ENSG00000182010/ENSG00000276043/ENSG00000111247/ENSG00000111665/ENSG00000060749/ENSG00000112029/ENSG00000149636/ENSG00000108179/ENSG00000140451/ENSG00000101224/ENSG00000237649/ENSG00000129810/ENSG00000123975/ENSG00000115163/ENSG00000135476/ENSG00000142856/ENSG00000142731/ENSG00000138182/ENSG00000166801/ENSG00000113810/ENSG00000012048/ENSG00000051180/ENSG00000133119/ENSG00000137135/ENSG00000163808/ENSG00000121152/ENSG00000138160/ENSG00000075218/ENSG00000151725/ENSG00000132646/ENSG00000137812/ENSG00000117650/ENSG00000100749/ENSG00000171320/ENSG00000134690/ENSG00000137807/ENSG00000188486/ENSG00000146670/ENSG00000052126/ENSG00000106268/ENSG00000169607/ENSG00000175063/ENSG00000143228/ENSG00000040275/ENSG00000154640/ENSG00000100908/ENSG00000088325/ENSG00000169679/ENSG00000164109/ENSG00000186185/ENSG00000136824/ENSG00000173456/ENSG00000164087/ENSG00000145386/ENSG00000035499/ENSG00000165501/ENSG00000182481/ENSG00000011426/ENSG00000151353/ENSG00000170779/ENSG00000152253/ENSG00000203760/ENSG00000109805/ENSG00000140022/ENSG00000198826/ENSG00000126787/ENSG00000131747/ENSG00000112742/ENSG00000168411/ENSG00000142945/ENSG00000257698/ENSG00000163507/ENSG00000173207/ENSG00000185480/ENSG00000042088/ENSG00000160298/ENSG00000072571/ENSG00000114346/ENSG00000166451/ENSG00000137804/ENSG00000066279/ENSG00000156802/ENSG00000138778/ENSG00000120802/ENSG00000167900/ENSG00000066855/ENSG00000178999","C3__vs__C1_allD1dgetest.csv","CELLTYPE"
CELLTYPE.TRAVAGLINI_LUNG_GOBLET_CELL,"TRAVAGLINI_LUNG_GOBLET_CELL","TRAVAGLINI_LUNG_GOBLET_CELL",96,-0.460580432920049,-1.95965305956444,0.000197433366238894,0.00129842356104118,0.000820056985920747,2363,"tags=41%, list=17%, signal=34%","ENSG00000159069/ENSG00000132329/ENSG00000051523/ENSG00000136868/ENSG00000095380/ENSG00000122694/ENSG00000117298/ENSG00000121578/ENSG00000197712/ENSG00000164733/ENSG00000102580/ENSG00000125844/ENSG00000168528/ENSG00000100290/ENSG00000137642/ENSG00000184432/ENSG00000163406/ENSG00000169764/ENSG00000145730/ENSG00000177685/ENSG00000173221/ENSG00000113282/ENSG00000163110/ENSG00000008394/ENSG00000163993/ENSG00000135842/ENSG00000067225/ENSG00000196139/ENSG00000060558/ENSG00000182853/ENSG00000109861/ENSG00000187134/ENSG00000142657/ENSG00000073737/ENSG00000065154/ENSG00000085117/ENSG00000148344/ENSG00000162949/ENSG00000148346","C3__vs__C1_allD1dgetest.csv","CELLTYPE"
CELLTYPE.FAN_EMBRYONIC_CTX_NSC_2,"FAN_EMBRYONIC_CTX_NSC_2","FAN_EMBRYONIC_CTX_NSC_2",218,0.400776553709094,1.95803966060219,0.000206270627062706,0.00129842356104118,0.000820056985920747,4793,"tags=58%, list=34%, signal=39%","ENSG00000101003/ENSG00000080986/ENSG00000139734/ENSG00000105011/ENSG00000101447/ENSG00000165304/ENSG00000156970/ENSG00000123485/ENSG00000183763/ENSG00000091651/ENSG00000100162/ENSG00000176208/ENSG00000123219/ENSG00000171848/ENSG00000183765/ENSG00000184661/ENSG00000109674/ENSG00000178878/ENSG00000005448/ENSG00000133739/ENSG00000154839/ENSG00000079616/ENSG00000077152/ENSG00000168393/ENSG00000198467/ENSG00000121621/ENSG00000071539/ENSG00000182010/ENSG00000111665/ENSG00000136153/ENSG00000112029/ENSG00000140451/ENSG00000100401/ENSG00000101224/ENSG00000237649/ENSG00000129810/ENSG00000123975/ENSG00000115163/ENSG00000135476/ENSG00000142731/ENSG00000138182/ENSG00000113810/ENSG00000136811/ENSG00000131876/ENSG00000133119/ENSG00000137135/ENSG00000163808/ENSG00000121152/ENSG00000114107/ENSG00000138160/ENSG00000075218/ENSG00000203791/ENSG00000151503/ENSG00000137812/ENSG00000106462/ENSG00000117650/ENSG00000123473/ENSG00000171320/ENSG00000134690/ENSG00000185361/ENSG00000213186/ENSG00000137807/ENSG00000188486/ENSG00000146670/ENSG00000123136/ENSG00000100911/ENSG00000106268/ENSG00000169607/ENSG00000175063/ENSG00000143228/ENSG00000040275/ENSG00000154640/ENSG00000100908/ENSG00000088325/ENSG00000106355/ENSG00000169679/ENSG00000164109/ENSG00000186185/ENSG00000136824/ENSG00000173456/ENSG00000164087/ENSG00000145386/ENSG00000035499/ENSG00000183207/ENSG00000182481/ENSG00000127483/ENSG00000152253/ENSG00000203760/ENSG00000109805/ENSG00000198826/ENSG00000126787/ENSG00000131747/ENSG00000112742/ENSG00000069275/ENSG00000142945/ENSG00000132341/ENSG00000006634/ENSG00000163507/ENSG00000173207/ENSG00000185480/ENSG00000169738/ENSG00000149929/ENSG00000116830/ENSG00000160298/ENSG00000072571/ENSG00000114346/ENSG00000166451/ENSG00000137804/ENSG00000066279/ENSG00000138778/ENSG00000120802/ENSG00000183963/ENSG00000167900/ENSG00000178999/ENSG00000171792/ENSG00000144231/ENSG00000111206/ENSG00000072864/ENSG00000108106/ENSG00000161800/ENSG00000166851/ENSG00000175216/ENSG00000146918/ENSG00000171241/ENSG00000165480/ENSG00000139354","C3__vs__C1_allD1dgetest.csv","CELLTYPE"
CELLTYPE.DESCARTES_FETAL_PLACENTA_MEGAKARYOCYTES,"DESCARTES_FETAL_PLACENTA_MEGAKARYOCYTES","DESCARTES_FETAL_PLACENTA_MEGAKARYOCYTES",166,-0.417432641523721,-1.93994682696403,0.000194628260023355,0.00129842356104118,0.000820056985920747,2770,"tags=32%, list=20%, signal=26%","ENSG00000127314/ENSG00000101236/ENSG00000204420/ENSG00000088888/ENSG00000158457/ENSG00000088053/ENSG00000041353/ENSG00000125257/ENSG00000154146/ENSG00000205639/ENSG00000035403/ENSG00000164506/ENSG00000235257/ENSG00000143409/ENSG00000156026/ENSG00000132819/ENSG00000176783/ENSG00000105329/ENSG00000184792/ENSG00000135363/ENSG00000167363/ENSG00000109265/ENSG00000087095/ENSG00000137076/ENSG00000135709/ENSG00000185245/ENSG00000164236/ENSG00000205038/ENSG00000174175/ENSG00000142961/ENSG00000166333/ENSG00000005249/ENSG00000163737/ENSG00000169756/ENSG00000114209/ENSG00000152229/ENSG00000059377/ENSG00000138798/ENSG00000175471/ENSG00000135723/ENSG00000101605/ENSG00000175984/ENSG00000099785/ENSG00000143797/ENSG00000095303/ENSG00000149781/ENSG00000163736/ENSG00000108405/ENSG00000266970/ENSG00000138722/ENSG00000259207/ENSG00000167100/ENSG00000005961","C3__vs__C1_allD1dgetest.csv","CELLTYPE"
CELLTYPE.HE_LIM_SUN_FETAL_LUNG_C2_BASOPHIL_CELL,"HE_LIM_SUN_FETAL_LUNG_C2_BASOPHIL_CELL","HE_LIM_SUN_FETAL_LUNG_C2_BASOPHIL_CELL",101,-0.450464845786142,-1.93456016427742,0.000196309383588536,0.00129842356104118,0.000820056985920747,2089,"tags=34%, list=15%, signal=29%","ENSG00000137177/ENSG00000184221/ENSG00000105205/ENSG00000175137/ENSG00000010278/ENSG00000137193/ENSG00000105514/ENSG00000100368/ENSG00000213347/ENSG00000163464/ENSG00000185885/ENSG00000008516/ENSG00000163412/ENSG00000102554/ENSG00000163993/ENSG00000069974/ENSG00000159339/ENSG00000197013/ENSG00000182541/ENSG00000140563/ENSG00000197632/ENSG00000162881/ENSG00000183688/ENSG00000070540/ENSG00000182885/ENSG00000057294/ENSG00000005961/ENSG00000203710/ENSG00000189068/ENSG00000159496/ENSG00000160883/ENSG00000198018/ENSG00000133101/ENSG00000164120","C3__vs__C1_allD1dgetest.csv","CELLTYPE"
CELLTYPE.AIZARANI_LIVER_C6_KUPFFER_CELLS_2,"AIZARANI_LIVER_C6_KUPFFER_CELLS_2","AIZARANI_LIVER_C6_KUPFFER_CELLS_2",213,-0.400105108175136,-1.92913647281791,0.000191938579654511,0.00129842356104118,0.000820056985920747,2121,"tags=40%, list=15%, signal=35%","ENSG00000019169/ENSG00000163931/ENSG00000170458/ENSG00000177885/ENSG00000085265/ENSG00000115956/ENSG00000177575/ENSG00000107738/ENSG00000204482/ENSG00000163694/ENSG00000086300/ENSG00000018280/ENSG00000104763/ENSG00000164733/ENSG00000114541/ENSG00000110446/ENSG00000162511/ENSG00000133800/ENSG00000168214/ENSG00000131238/ENSG00000103187/ENSG00000130429/ENSG00000169403/ENSG00000066336/ENSG00000011600/ENSG00000159128/ENSG00000141480/ENSG00000030582/ENSG00000254087/ENSG00000100979/ENSG00000155926/ENSG00000125538/ENSG00000124491/ENSG00000169756/ENSG00000204472/ENSG00000177105/ENSG00000169554/ENSG00000137393/ENSG00000117984/ENSG00000137575/ENSG00000173372/ENSG00000140678/ENSG00000172216/ENSG00000110077/ENSG00000059377/ENSG00000163191/ENSG00000161921/ENSG00000197405/ENSG00000118855/ENSG00000130775/ENSG00000181631/ENSG00000143226/ENSG00000159189/ENSG00000075624/ENSG00000005020/ENSG00000131042/ENSG00000175489/ENSG00000137331/ENSG00000224397/ENSG00000140749/ENSG00000123338/ENSG00000101336/ENSG00000173369/ENSG00000160255/ENSG00000109046/ENSG00000129538/ENSG00000204577/ENSG00000138449/ENSG00000012779/ENSG00000000938/ENSG00000102524/ENSG00000168461/ENSG00000090376/ENSG00000143110/ENSG00000176788/ENSG00000163823/ENSG00000109861/ENSG00000171860/ENSG00000130309/ENSG00000178719/ENSG00000079215/ENSG00000158869/ENSG00000110079/ENSG00000153208/ENSG00000160883/ENSG00000167613","C3__vs__C1_allD1dgetest.csv","CELLTYPE"
CELLTYPE.MANNO_MIDBRAIN_NEUROTYPES_HPROGFPM,"MANNO_MIDBRAIN_NEUROTYPES_HPROGFPM","MANNO_MIDBRAIN_NEUROTYPES_HPROGFPM",236,0.390500359922392,1.92614533954164,0.00020669698222406,0.00129842356104118,0.000820056985920747,4204,"tags=55%, list=30%, signal=39%","ENSG00000196411/ENSG00000185909/ENSG00000141682/ENSG00000101003/ENSG00000169439/ENSG00000133216/ENSG00000131153/ENSG00000196684/ENSG00000164045/ENSG00000101447/ENSG00000049449/ENSG00000165304/ENSG00000176890/ENSG00000119969/ENSG00000156970/ENSG00000123485/ENSG00000167747/ENSG00000120699/ENSG00000226950/ENSG00000123219/ENSG00000111196/ENSG00000171848/ENSG00000181218/ENSG00000166483/ENSG00000073111/ENSG00000167815/ENSG00000169047/ENSG00000079616/ENSG00000139343/ENSG00000077152/ENSG00000181163/ENSG00000128050/ENSG00000121621/ENSG00000182010/ENSG00000119326/ENSG00000276043/ENSG00000139793/ENSG00000111247/ENSG00000111665/ENSG00000054654/ENSG00000116898/ENSG00000149636/ENSG00000184990/ENSG00000163918/ENSG00000140451/ENSG00000110492/ENSG00000161970/ENSG00000198242/ENSG00000101224/ENSG00000140525/ENSG00000129810/ENSG00000123975/ENSG00000142856/ENSG00000122644/ENSG00000196550/ENSG00000113810/ENSG00000012048/ENSG00000063177/ENSG00000138796/ENSG00000137309/ENSG00000142102/ENSG00000187193/ENSG00000180096/ENSG00000145911/ENSG00000163808/ENSG00000121152/ENSG00000084207/ENSG00000138160/ENSG00000075218/ENSG00000156398/ENSG00000092621/ENSG00000151725/ENSG00000137812/ENSG00000162433/ENSG00000117650/ENSG00000100749/ENSG00000171320/ENSG00000164587/ENSG00000134690/ENSG00000144535/ENSG00000213186/ENSG00000137807/ENSG00000146670/ENSG00000052126/ENSG00000167670/ENSG00000169607/ENSG00000117632/ENSG00000175063/ENSG00000143228/ENSG00000092853/ENSG00000236552/ENSG00000040275/ENSG00000088325/ENSG00000148950/ENSG00000169679/ENSG00000164109/ENSG00000136518/ENSG00000136824/ENSG00000145386/ENSG00000035499/ENSG00000164440/ENSG00000182481/ENSG00000011426/ENSG00000152253/ENSG00000203760/ENSG00000109805/ENSG00000198826/ENSG00000126787/ENSG00000171843/ENSG00000131747/ENSG00000112742/ENSG00000149273/ENSG00000142945/ENSG00000132341/ENSG00000006634/ENSG00000163507/ENSG00000173207/ENSG00000185480/ENSG00000042088/ENSG00000160113/ENSG00000160298/ENSG00000072571/ENSG00000114346/ENSG00000105372/ENSG00000166451/ENSG00000137804/ENSG00000066279/ENSG00000156802/ENSG00000138778/ENSG00000120802","C3__vs__C1_allD1dgetest.csv","CELLTYPE"
CELLTYPE.AIZARANI_LIVER_C20_LSECS_3,"AIZARANI_LIVER_C20_LSECS_3","AIZARANI_LIVER_C20_LSECS_3",218,-0.397781650889644,-1.91916498917455,0.000194024058983314,0.00129842356104118,0.000820056985920747,2558,"tags=39%, list=18%, signal=32%","ENSG00000107438/ENSG00000112078/ENSG00000089159/ENSG00000149564/ENSG00000135218/ENSG00000172965/ENSG00000144815/ENSG00000067334/ENSG00000064393/ENSG00000116016/ENSG00000111912/ENSG00000072110/ENSG00000170458/ENSG00000086544/ENSG00000064932/ENSG00000035403/ENSG00000003436/ENSG00000117758/ENSG00000010278/ENSG00000148737/ENSG00000105401/ENSG00000125844/ENSG00000100906/ENSG00000173517/ENSG00000133800/ENSG00000075420/ENSG00000143702/ENSG00000106366/ENSG00000147454/ENSG00000131873/ENSG00000144668/ENSG00000173926/ENSG00000153317/ENSG00000116962/ENSG00000173530/ENSG00000100979/ENSG00000137962/ENSG00000116679/ENSG00000153250/ENSG00000165682/ENSG00000142192/ENSG00000169554/ENSG00000137575/ENSG00000188215/ENSG00000100644/ENSG00000113140/ENSG00000198604/ENSG00000161921/ENSG00000054598/ENSG00000125810/ENSG00000088832/ENSG00000141429/ENSG00000115594/ENSG00000075426/ENSG00000137509/ENSG00000158470/ENSG00000135048/ENSG00000109046/ENSG00000077238/ENSG00000127603/ENSG00000136068/ENSG00000170989/ENSG00000101187/ENSG00000157557/ENSG00000118263/ENSG00000184557/ENSG00000105835/ENSG00000085063/ENSG00000166086/ENSG00000084112/ENSG00000106070/ENSG00000196396/ENSG00000163453/ENSG00000148926/ENSG00000148154/ENSG00000069020/ENSG00000145555/ENSG00000183696/ENSG00000059804/ENSG00000068001/ENSG00000168615/ENSG00000164741/ENSG00000120278/ENSG00000170160","C3__vs__C1_allD1dgetest.csv","CELLTYPE"
CELLTYPE.MANNO_MIDBRAIN_NEUROTYPES_HPROGBP,"MANNO_MIDBRAIN_NEUROTYPES_HPROGBP","MANNO_MIDBRAIN_NEUROTYPES_HPROGBP",205,0.395555738680967,1.91695320654913,0.000207900207900208,0.00129842356104118,0.000820056985920747,4392,"tags=60%, list=31%, signal=42%","ENSG00000141682/ENSG00000101003/ENSG00000133216/ENSG00000175322/ENSG00000131153/ENSG00000101447/ENSG00000165304/ENSG00000176890/ENSG00000119969/ENSG00000132199/ENSG00000138658/ENSG00000156970/ENSG00000152518/ENSG00000123485/ENSG00000101057/ENSG00000167747/ENSG00000123219/ENSG00000171848/ENSG00000166483/ENSG00000126215/ENSG00000149289/ENSG00000166508/ENSG00000079616/ENSG00000143126/ENSG00000139343/ENSG00000077152/ENSG00000128050/ENSG00000121621/ENSG00000186918/ENSG00000182010/ENSG00000118707/ENSG00000119326/ENSG00000276043/ENSG00000111247/ENSG00000111665/ENSG00000109084/ENSG00000112029/ENSG00000149636/ENSG00000163918/ENSG00000140451/ENSG00000110492/ENSG00000198242/ENSG00000140525/ENSG00000129810/ENSG00000123975/ENSG00000142856/ENSG00000122644/ENSG00000196550/ENSG00000113810/ENSG00000012048/ENSG00000063177/ENSG00000137309/ENSG00000163382/ENSG00000133119/ENSG00000111602/ENSG00000163808/ENSG00000121152/ENSG00000084207/ENSG00000138160/ENSG00000075218/ENSG00000213551/ENSG00000092621/ENSG00000151725/ENSG00000100297/ENSG00000132646/ENSG00000137812/ENSG00000100628/ENSG00000117650/ENSG00000171320/ENSG00000164587/ENSG00000134690/ENSG00000144535/ENSG00000213186/ENSG00000137807/ENSG00000188486/ENSG00000146670/ENSG00000169607/ENSG00000175063/ENSG00000143228/ENSG00000092853/ENSG00000236552/ENSG00000040275/ENSG00000164039/ENSG00000088325/ENSG00000169679/ENSG00000164109/ENSG00000136518/ENSG00000145386/ENSG00000035499/ENSG00000011426/ENSG00000152253/ENSG00000203760/ENSG00000109805/ENSG00000198826/ENSG00000126787/ENSG00000131747/ENSG00000112742/ENSG00000180340/ENSG00000176619/ENSG00000142945/ENSG00000006634/ENSG00000163507/ENSG00000173207/ENSG00000185480/ENSG00000042088/ENSG00000160298/ENSG00000072571/ENSG00000114346/ENSG00000105372/ENSG00000166451/ENSG00000137804/ENSG00000066279/ENSG00000184613/ENSG00000156802/ENSG00000138778/ENSG00000120802/ENSG00000189362/ENSG00000167900/ENSG00000178999/ENSG00000172687/ENSG00000111206/ENSG00000076003","C3__vs__C1_allD1dgetest.csv","CELLTYPE"
CELLTYPE.RUBENSTEIN_SKELETAL_MUSCLE_T_CELLS,"RUBENSTEIN_SKELETAL_MUSCLE_T_CELLS","RUBENSTEIN_SKELETAL_MUSCLE_T_CELLS",169,0.400786968104223,1.89283201306505,0.000205592105263158,0.00129842356104118,0.000820056985920747,4237,"tags=59%, list=30%, signal=41%","ENSG00000172183/ENSG00000152518/ENSG00000213145/ENSG00000160654/ENSG00000111716/ENSG00000121966/ENSG00000116251/ENSG00000133574/ENSG00000237943/ENSG00000116824/ENSG00000198851/ENSG00000181163/ENSG00000124614/ENSG00000130255/ENSG00000168685/ENSG00000110848/ENSG00000167286/ENSG00000198755/ENSG00000269893/ENSG00000136942/ENSG00000161970/ENSG00000198242/ENSG00000008517/ENSG00000110700/ENSG00000198931/ENSG00000109971/ENSG00000186468/ENSG00000171490/ENSG00000231500/ENSG00000169442/ENSG00000122406/ENSG00000063177/ENSG00000144713/ENSG00000105640/ENSG00000105373/ENSG00000167526/ENSG00000100316/ENSG00000089157/ENSG00000083845/ENSG00000233927/ENSG00000114391/ENSG00000008988/ENSG00000197958/ENSG00000171858/ENSG00000204387/ENSG00000145247/ENSG00000142676/ENSG00000108298/ENSG00000071082/ENSG00000164587/ENSG00000142541/ENSG00000182866/ENSG00000104408/ENSG00000172809/ENSG00000168028/ENSG00000142937/ENSG00000166750/ENSG00000161016/ENSG00000177600/ENSG00000138326/ENSG00000125691/ENSG00000197756/ENSG00000174444/ENSG00000188846/ENSG00000182899/ENSG00000089009/ENSG00000112306/ENSG00000114942/ENSG00000112514/ENSG00000109475/ENSG00000148303/ENSG00000137154/ENSG00000105193/ENSG00000177954/ENSG00000213741/ENSG00000137818/ENSG00000143947/ENSG00000115268/ENSG00000166441/ENSG00000122026/ENSG00000145592/ENSG00000140988/ENSG00000147604/ENSG00000163682/ENSG00000133639/ENSG00000229117/ENSG00000149273/ENSG00000162244/ENSG00000156508/ENSG00000174748/ENSG00000135486/ENSG00000118181/ENSG00000134954/ENSG00000171863/ENSG00000105372/ENSG00000196405/ENSG00000145425/ENSG00000156482/ENSG00000221983","C3__vs__C1_allD1dgetest.csv","CELLTYPE"
CELLTYPE.FAN_OVARY_CL0_XBP1_SELK_HIGH_STROMAL_CELL,"FAN_OVARY_CL0_XBP1_SELK_HIGH_STROMAL_CELL","FAN_OVARY_CL0_XBP1_SELK_HIGH_STROMAL_CELL",124,0.418838245645886,1.89186406823162,0.000204206657137023,0.00129842356104118,0.000820056985920747,4481,"tags=58%, list=32%, signal=40%","ENSG00000169439/ENSG00000115641/ENSG00000224032/ENSG00000105202/ENSG00000120694/ENSG00000245532/ENSG00000181163/ENSG00000119326/ENSG00000130255/ENSG00000198755/ENSG00000269893/ENSG00000166598/ENSG00000161970/ENSG00000198242/ENSG00000163938/ENSG00000096384/ENSG00000187514/ENSG00000110700/ENSG00000186468/ENSG00000171490/ENSG00000231500/ENSG00000122406/ENSG00000063177/ENSG00000144713/ENSG00000105640/ENSG00000144381/ENSG00000167526/ENSG00000100316/ENSG00000083845/ENSG00000114391/ENSG00000197958/ENSG00000204387/ENSG00000142676/ENSG00000071082/ENSG00000164587/ENSG00000142541/ENSG00000104408/ENSG00000172809/ENSG00000165732/ENSG00000142937/ENSG00000161016/ENSG00000177600/ENSG00000138326/ENSG00000114473/ENSG00000188846/ENSG00000182899/ENSG00000089009/ENSG00000112306/ENSG00000109475/ENSG00000137154/ENSG00000177954/ENSG00000137818/ENSG00000113013/ENSG00000143947/ENSG00000115268/ENSG00000122026/ENSG00000140988/ENSG00000147604/ENSG00000163682/ENSG00000229117/ENSG00000149273/ENSG00000233016/ENSG00000174748/ENSG00000099622/ENSG00000105372/ENSG00000143153/ENSG00000145425/ENSG00000156482/ENSG00000172115/ENSG00000145741/ENSG00000188529/ENSG00000177410","C3__vs__C1_allD1dgetest.csv","CELLTYPE"
CELLTYPE.HE_LIM_SUN_FETAL_LUNG_C1_EARLY_TIP_CELL,"HE_LIM_SUN_FETAL_LUNG_C1_EARLY_TIP_CELL","HE_LIM_SUN_FETAL_LUNG_C1_EARLY_TIP_CELL",99,0.434457747117888,1.88986106709831,0.000202922077922078,0.00129842356104118,0.000820056985920747,4392,"tags=62%, list=31%, signal=43%","ENSG00000141682/ENSG00000178445/ENSG00000213420/ENSG00000101447/ENSG00000165304/ENSG00000183763/ENSG00000091651/ENSG00000100162/ENSG00000104738/ENSG00000101057/ENSG00000144554/ENSG00000065328/ENSG00000085999/ENSG00000147536/ENSG00000161888/ENSG00000171793/ENSG00000153044/ENSG00000077152/ENSG00000093009/ENSG00000198467/ENSG00000071539/ENSG00000276043/ENSG00000136982/ENSG00000111665/ENSG00000112029/ENSG00000129810/ENSG00000187741/ENSG00000121152/ENSG00000160447/ENSG00000094804/ENSG00000075218/ENSG00000151725/ENSG00000131470/ENSG00000134690/ENSG00000146670/ENSG00000167670/ENSG00000175063/ENSG00000143228/ENSG00000092853/ENSG00000000460/ENSG00000088325/ENSG00000164109/ENSG00000139629/ENSG00000164087/ENSG00000145386/ENSG00000035499/ENSG00000152253/ENSG00000203760/ENSG00000126787/ENSG00000131747/ENSG00000163507/ENSG00000166451/ENSG00000137804/ENSG00000138778/ENSG00000167900/ENSG00000178999/ENSG00000233954/ENSG00000099194/ENSG00000224578/ENSG00000111206/ENSG00000076003","C3__vs__C1_allD1dgetest.csv","CELLTYPE"
CELLTYPE.DESCARTES_FETAL_SPLEEN_LYMPHOID_CELLS,"DESCARTES_FETAL_SPLEEN_LYMPHOID_CELLS","DESCARTES_FETAL_SPLEEN_LYMPHOID_CELLS",101,0.430293755162409,1.87780739948756,0.000203748981255094,0.00129842356104118,0.000820056985920747,2938,"tags=47%, list=21%, signal=37%","ENSG00000134545/ENSG00000226942/ENSG00000170476/ENSG00000211592/ENSG00000254709/ENSG00000238121/ENSG00000197705/ENSG00000135898/ENSG00000266088/ENSG00000146285/ENSG00000164483/ENSG00000163508/ENSG00000153563/ENSG00000163564/ENSG00000089012/ENSG00000153283/ENSG00000245164/ENSG00000143297/ENSG00000160654/ENSG00000172116/ENSG00000164691/ENSG00000116824/ENSG00000197540/ENSG00000127152/ENSG00000185436/ENSG00000173200/ENSG00000172673/ENSG00000110777/ENSG00000237638/ENSG00000159618/ENSG00000167286/ENSG00000240505/ENSG00000198821/ENSG00000095585/ENSG00000100385/ENSG00000169442/ENSG00000172575/ENSG00000161405/ENSG00000079263/ENSG00000125245/ENSG00000139193/ENSG00000162894/ENSG00000122224/ENSG00000181847/ENSG00000188822/ENSG00000182866/ENSG00000110448","C3__vs__C1_allD1dgetest.csv","CELLTYPE"
CELLTYPE.RUBENSTEIN_SKELETAL_MUSCLE_SATELLITE_CELLS,"RUBENSTEIN_SKELETAL_MUSCLE_SATELLITE_CELLS","RUBENSTEIN_SKELETAL_MUSCLE_SATELLITE_CELLS",261,0.373443137823528,1.8621564763455,0.000208811860513677,0.00129842356104118,0.000820056985920747,5343,"tags=63%, list=38%, signal=40%","ENSG00000169715/ENSG00000164683/ENSG00000165092/ENSG00000125740/ENSG00000177606/ENSG00000162599/ENSG00000196141/ENSG00000106992/ENSG00000224032/ENSG00000089048/ENSG00000130522/ENSG00000111716/ENSG00000159199/ENSG00000116251/ENSG00000085662/ENSG00000115541/ENSG00000101439/ENSG00000250479/ENSG00000174917/ENSG00000099800/ENSG00000139343/ENSG00000133316/ENSG00000181163/ENSG00000124614/ENSG00000165795/ENSG00000178035/ENSG00000167088/ENSG00000130255/ENSG00000145912/ENSG00000198755/ENSG00000269893/ENSG00000163584/ENSG00000136942/ENSG00000161970/ENSG00000198242/ENSG00000096384/ENSG00000187514/ENSG00000182670/ENSG00000110700/ENSG00000089220/ENSG00000198931/ENSG00000109971/ENSG00000186468/ENSG00000171490/ENSG00000231500/ENSG00000120738/ENSG00000122406/ENSG00000063177/ENSG00000144713/ENSG00000182004/ENSG00000105640/ENSG00000144381/ENSG00000105373/ENSG00000167526/ENSG00000127951/ENSG00000187193/ENSG00000100316/ENSG00000089157/ENSG00000083845/ENSG00000179271/ENSG00000233927/ENSG00000114391/ENSG00000008988/ENSG00000197958/ENSG00000105854/ENSG00000114023/ENSG00000173457/ENSG00000171858/ENSG00000204387/ENSG00000220205/ENSG00000142676/ENSG00000108298/ENSG00000071082/ENSG00000136997/ENSG00000125743/ENSG00000164587/ENSG00000142541/ENSG00000104408/ENSG00000128951/ENSG00000172809/ENSG00000168028/ENSG00000142937/ENSG00000161016/ENSG00000177600/ENSG00000138326/ENSG00000125691/ENSG00000197756/ENSG00000174444/ENSG00000115484/ENSG00000188846/ENSG00000182899/ENSG00000089009/ENSG00000112306/ENSG00000114942/ENSG00000109475/ENSG00000148303/ENSG00000106355/ENSG00000137154/ENSG00000105193/ENSG00000177954/ENSG00000213741/ENSG00000137818/ENSG00000143947/ENSG00000115268/ENSG00000163468/ENSG00000122026/ENSG00000145592/ENSG00000140988/ENSG00000240972/ENSG00000147604/ENSG00000163682/ENSG00000196262/ENSG00000229117/ENSG00000149273/ENSG00000162244/ENSG00000156508/ENSG00000144895/ENSG00000132341/ENSG00000174748/ENSG00000135486/ENSG00000118181/ENSG00000175334/ENSG00000099622/ENSG00000171863/ENSG00000105372/ENSG00000213585/ENSG00000145425/ENSG00000099624/ENSG00000156482/ENSG00000167658/ENSG00000221983/ENSG00000145741/ENSG00000108107/ENSG00000111906/ENSG00000177410/ENSG00000161960/ENSG00000197728/ENSG00000164172/ENSG00000135390/ENSG00000178982/ENSG00000177733/ENSG00000265681/ENSG00000112081/ENSG00000149806/ENSG00000143878/ENSG00000134419/ENSG00000146223/ENSG00000100129/ENSG00000175390/ENSG00000159388/ENSG00000196230/ENSG00000183172/ENSG00000125944/ENSG00000173402/ENSG00000102804/ENSG00000149100/ENSG00000087074/ENSG00000156976/ENSG00000146066/ENSG00000147677/ENSG00000204628/ENSG00000107223/ENSG00000100380/ENSG00000156261/ENSG00000205581","C3__vs__C1_allD1dgetest.csv","CELLTYPE"
CELLTYPE.MURARO_PANCREAS_MESENCHYMAL_STROMAL_CELL,"MURARO_PANCREAS_MESENCHYMAL_STROMAL_CELL","MURARO_PANCREAS_MESENCHYMAL_STROMAL_CELL",490,-0.352763546259681,-1.85649014416755,0.00018698578908003,0.00129842356104118,0.000820056985920747,2814,"tags=36%, list=20%, signal=29%","ENSG00000168374/ENSG00000127947/ENSG00000127314/ENSG00000179630/ENSG00000138448/ENSG00000196526/ENSG00000277443/ENSG00000135074/ENSG00000101236/ENSG00000135047/ENSG00000167291/ENSG00000006327/ENSG00000081320/ENSG00000122565/ENSG00000180353/ENSG00000116584/ENSG00000127920/ENSG00000143387/ENSG00000172965/ENSG00000253276/ENSG00000169926/ENSG00000177156/ENSG00000149485/ENSG00000119729/ENSG00000132963/ENSG00000135862/ENSG00000140682/ENSG00000166272/ENSG00000142669/ENSG00000165801/ENSG00000123610/ENSG00000134108/ENSG00000114450/ENSG00000103196/ENSG00000164574/ENSG00000163466/ENSG00000146112/ENSG00000168036/ENSG00000116016/ENSG00000148484/ENSG00000072110/ENSG00000071127/ENSG00000145817/ENSG00000163931/ENSG00000114315/ENSG00000179820/ENSG00000185201/ENSG00000035403/ENSG00000189067/ENSG00000003436/ENSG00000211455/ENSG00000163359/ENSG00000162702/ENSG00000119681/ENSG00000136603/ENSG00000122641/ENSG00000184009/ENSG00000100345/ENSG00000166025/ENSG00000064666/ENSG00000113580/ENSG00000271303/ENSG00000197321/ENSG00000197712/ENSG00000082781/ENSG00000164733/ENSG00000150093/ENSG00000169504/ENSG00000100503/ENSG00000136810/ENSG00000173517/ENSG00000075420/ENSG00000143702/ENSG00000155876/ENSG00000150457/ENSG00000106366/ENSG00000130429/ENSG00000134294/ENSG00000137076/ENSG00000131873/ENSG00000083444/ENSG00000077549/ENSG00000116962/ENSG00000100934/ENSG00000108518/ENSG00000198431/ENSG00000249992/ENSG00000185650/ENSG00000049323/ENSG00000047849/ENSG00000122642/ENSG00000122218/ENSG00000153250/ENSG00000074800/ENSG00000169756/ENSG00000065911/ENSG00000150347/ENSG00000169554/ENSG00000100097/ENSG00000174705/ENSG00000182831/ENSG00000172757/ENSG00000185885/ENSG00000113140/ENSG00000172216/ENSG00000198604/ENSG00000123689/ENSG00000124788/ENSG00000163191/ENSG00000134851/ENSG00000101384/ENSG00000131236/ENSG00000075624/ENSG00000186432/ENSG00000141429/ENSG00000140416/ENSG00000167460/ENSG00000164111/ENSG00000159840/ENSG00000115091/ENSG00000115594/ENSG00000160200/ENSG00000035862/ENSG00000135723/ENSG00000091436/ENSG00000137331/ENSG00000008394/ENSG00000182197/ENSG00000101608/ENSG00000171314/ENSG00000095303/ENSG00000111640/ENSG00000076641/ENSG00000026025/ENSG00000077238/ENSG00000148834/ENSG00000169826/ENSG00000152684/ENSG00000166963/ENSG00000122786/ENSG00000152952/ENSG00000085063/ENSG00000166086/ENSG00000159216/ENSG00000168461/ENSG00000084112/ENSG00000135046/ENSG00000106799/ENSG00000183688/ENSG00000070540/ENSG00000166147/ENSG00000163453/ENSG00000163430/ENSG00000176788/ENSG00000118508/ENSG00000007237/ENSG00000259207/ENSG00000145555/ENSG00000109861/ENSG00000111817/ENSG00000059804/ENSG00000134333/ENSG00000142657/ENSG00000065154/ENSG00000085117/ENSG00000148344/ENSG00000130309/ENSG00000183722/ENSG00000024422/ENSG00000136026/ENSG00000136160/ENSG00000138061/ENSG00000100985/ENSG00000164741","C3__vs__C1_allD1dgetest.csv","CELLTYPE"
CELLTYPE.GAO_LARGE_INTESTINE_24W_C11_PANETH_LIKE_CELL,"GAO_LARGE_INTESTINE_24W_C11_PANETH_LIKE_CELL","GAO_LARGE_INTESTINE_24W_C11_PANETH_LIKE_CELL",297,-0.369911233109343,-1.85222941528808,0.000192012288786482,0.00129842356104118,0.000820056985920747,2108,"tags=36%, list=15%, signal=31%","ENSG00000213654/ENSG00000170458/ENSG00000115956/ENSG00000140030/ENSG00000177575/ENSG00000141968/ENSG00000235568/ENSG00000204482/ENSG00000130592/ENSG00000086300/ENSG00000122641/ENSG00000054965/ENSG00000081237/ENSG00000151151/ENSG00000116701/ENSG00000197943/ENSG00000135604/ENSG00000086730/ENSG00000183484/ENSG00000110446/ENSG00000100368/ENSG00000162511/ENSG00000135363/ENSG00000133800/ENSG00000143119/ENSG00000103187/ENSG00000138670/ENSG00000111348/ENSG00000119535/ENSG00000169403/ENSG00000147454/ENSG00000026751/ENSG00000167208/ENSG00000066336/ENSG00000102445/ENSG00000011600/ENSG00000135077/ENSG00000141480/ENSG00000128815/ENSG00000254087/ENSG00000117091/ENSG00000027697/ENSG00000155926/ENSG00000125538/ENSG00000124491/ENSG00000068650/ENSG00000204472/ENSG00000065911/ENSG00000136869/ENSG00000122862/ENSG00000075399/ENSG00000171700/ENSG00000232810/ENSG00000137393/ENSG00000100055/ENSG00000173372/ENSG00000129667/ENSG00000128340/ENSG00000140678/ENSG00000172216/ENSG00000110077/ENSG00000059377/ENSG00000161921/ENSG00000197405/ENSG00000118855/ENSG00000143226/ENSG00000136689/ENSG00000136167/ENSG00000159189/ENSG00000131042/ENSG00000099985/ENSG00000136040/ENSG00000140749/ENSG00000100365/ENSG00000140379/ENSG00000123338/ENSG00000101336/ENSG00000100364/ENSG00000173369/ENSG00000160255/ENSG00000182511/ENSG00000138600/ENSG00000149781/ENSG00000171051/ENSG00000105835/ENSG00000196743/ENSG00000102524/ENSG00000166507/ENSG00000150337/ENSG00000163823/ENSG00000155629/ENSG00000171840/ENSG00000169896/ENSG00000109861/ENSG00000155307/ENSG00000142657/ENSG00000115590/ENSG00000249437/ENSG00000158869/ENSG00000203710/ENSG00000110079/ENSG00000136634/ENSG00000153208/ENSG00000077585/ENSG00000170525/ENSG00000100985","C3__vs__C1_allD1dgetest.csv","CELLTYPE"
CELLTYPE.HE_LIM_SUN_FETAL_LUNG_C3_LYMPHATIC_ENDOTHELIAL_CELL,"HE_LIM_SUN_FETAL_LUNG_C3_LYMPHATIC_ENDOTHELIAL_CELL","HE_LIM_SUN_FETAL_LUNG_C3_LYMPHATIC_ENDOTHELIAL_CELL",234,-0.376351972224337,-1.83385828780952,0.000193423597678917,0.00129842356104118,0.000820056985920747,1642,"tags=28%, list=12%, signal=25%","ENSG00000162511/ENSG00000241399/ENSG00000173210/ENSG00000167202/ENSG00000144668/ENSG00000099998/ENSG00000134215/ENSG00000241839/ENSG00000141480/ENSG00000254087/ENSG00000205038/ENSG00000169764/ENSG00000169432/ENSG00000106348/ENSG00000173085/ENSG00000177685/ENSG00000214456/ENSG00000150347/ENSG00000174705/ENSG00000198363/ENSG00000111885/ENSG00000189077/ENSG00000137767/ENSG00000119471/ENSG00000132170/ENSG00000130775/ENSG00000065809/ENSG00000143226/ENSG00000079739/ENSG00000110931/ENSG00000175471/ENSG00000141429/ENSG00000158825/ENSG00000035862/ENSG00000132970/ENSG00000008394/ENSG00000131018/ENSG00000140526/ENSG00000121297/ENSG00000075651/ENSG00000135842/ENSG00000138080/ENSG00000165886/ENSG00000150054/ENSG00000198053/ENSG00000120885/ENSG00000086200/ENSG00000154917/ENSG00000140479/ENSG00000138722/ENSG00000007237/ENSG00000140450/ENSG00000160180/ENSG00000111817/ENSG00000042493/ENSG00000084731/ENSG00000164056/ENSG00000116574/ENSG00000099377/ENSG00000167994/ENSG00000079385/ENSG00000136160/ENSG00000054793/ENSG00000186105/ENSG00000183578","C3__vs__C1_allD1dgetest.csv","CELLTYPE"
CELLTYPE.BUSSLINGER_DUODENAL_TRANSIT_AMPLIFYING_CELLS,"BUSSLINGER_DUODENAL_TRANSIT_AMPLIFYING_CELLS","BUSSLINGER_DUODENAL_TRANSIT_AMPLIFYING_CELLS",168,0.388134388144461,1.83220050798062,0.000205338809034908,0.00129842356104118,0.000820056985920747,4710,"tags=56%, list=33%, signal=38%","ENSG00000165092/ENSG00000125148/ENSG00000135052/ENSG00000105202/ENSG00000159199/ENSG00000111057/ENSG00000116251/ENSG00000115541/ENSG00000250479/ENSG00000181163/ENSG00000130255/ENSG00000149547/ENSG00000198755/ENSG00000136942/ENSG00000166598/ENSG00000161970/ENSG00000096384/ENSG00000187514/ENSG00000110700/ENSG00000186468/ENSG00000231500/ENSG00000122406/ENSG00000063177/ENSG00000144713/ENSG00000105640/ENSG00000144381/ENSG00000137309/ENSG00000167526/ENSG00000100316/ENSG00000089157/ENSG00000083845/ENSG00000084207/ENSG00000115053/ENSG00000233927/ENSG00000114391/ENSG00000008988/ENSG00000197958/ENSG00000142676/ENSG00000108298/ENSG00000164587/ENSG00000142541/ENSG00000172809/ENSG00000142937/ENSG00000100911/ENSG00000161016/ENSG00000177600/ENSG00000138326/ENSG00000125691/ENSG00000197756/ENSG00000174444/ENSG00000188846/ENSG00000182899/ENSG00000089009/ENSG00000112306/ENSG00000114942/ENSG00000109475/ENSG00000148303/ENSG00000137154/ENSG00000105193/ENSG00000213741/ENSG00000137818/ENSG00000143947/ENSG00000115268/ENSG00000166441/ENSG00000145592/ENSG00000140988/ENSG00000147604/ENSG00000167085/ENSG00000163682/ENSG00000131747/ENSG00000196262/ENSG00000229117/ENSG00000149273/ENSG00000069275/ENSG00000162244/ENSG00000156508/ENSG00000132341/ENSG00000174748/ENSG00000034510/ENSG00000135486/ENSG00000118181/ENSG00000171863/ENSG00000105372/ENSG00000142534/ENSG00000145425/ENSG00000167658/ENSG00000172115/ENSG00000108107/ENSG00000182054/ENSG00000136938/ENSG00000135390/ENSG00000178982/ENSG00000004779/ENSG00000265681","C3__vs__C1_allD1dgetest.csv","CELLTYPE"
CELLTYPE.DESCARTES_FETAL_MUSCLE_LYMPHOID_CELLS,"DESCARTES_FETAL_MUSCLE_LYMPHOID_CELLS","DESCARTES_FETAL_MUSCLE_LYMPHOID_CELLS",105,0.407024868762859,1.78878851855053,0.000202429149797571,0.00129842356104118,0.000820056985920747,3309,"tags=50%, list=23%, signal=38%","ENSG00000189350/ENSG00000109906/ENSG00000165115/ENSG00000196684/ENSG00000175643/ENSG00000145649/ENSG00000146285/ENSG00000139187/ENSG00000164483/ENSG00000107485/ENSG00000115523/ENSG00000153563/ENSG00000163564/ENSG00000111796/ENSG00000153283/ENSG00000109943/ENSG00000030419/ENSG00000141293/ENSG00000116824/ENSG00000198851/ENSG00000185760/ENSG00000127152/ENSG00000072858/ENSG00000007264/ENSG00000173200/ENSG00000172673/ENSG00000188042/ENSG00000073350/ENSG00000173208/ENSG00000168685/ENSG00000110848/ENSG00000159618/ENSG00000013725/ENSG00000135127/ENSG00000143365/ENSG00000205045/ENSG00000198821/ENSG00000100385/ENSG00000172575/ENSG00000161405/ENSG00000180096/ENSG00000107833/ENSG00000104998/ENSG00000167664/ENSG00000135426/ENSG00000113263/ENSG00000109618/ENSG00000189190/ENSG00000119514/ENSG00000198286/ENSG00000020633/ENSG00000197536","C3__vs__C1_allD1dgetest.csv","CELLTYPE"
CELLTYPE.TRAVAGLINI_LUNG_BASOPHIL_MAST_1_CELL,"TRAVAGLINI_LUNG_BASOPHIL_MAST_1_CELL","TRAVAGLINI_LUNG_BASOPHIL_MAST_1_CELL",224,-0.368775139438054,-1.78575119007601,0.000193012931866435,0.00129842356104118,0.000820056985920747,2208,"tags=30%, list=16%, signal=26%","ENSG00000133789/ENSG00000138279/ENSG00000023330/ENSG00000116016/ENSG00000183386/ENSG00000179820/ENSG00000140030/ENSG00000189043/ENSG00000054983/ENSG00000173692/ENSG00000091039/ENSG00000010278/ENSG00000172889/ENSG00000104763/ENSG00000086730/ENSG00000100906/ENSG00000005486/ENSG00000100368/ENSG00000173926/ENSG00000068697/ENSG00000107020/ENSG00000122862/ENSG00000144802/ENSG00000117984/ENSG00000128340/ENSG00000175294/ENSG00000113742/ENSG00000167552/ENSG00000149179/ENSG00000136404/ENSG00000144118/ENSG00000146376/ENSG00000167642/ENSG00000093183/ENSG00000114480/ENSG00000132965/ENSG00000095303/ENSG00000123892/ENSG00000115604/ENSG00000026025/ENSG00000110080/ENSG00000085063/ENSG00000108405/ENSG00000135404/ENSG00000156127/ENSG00000087253/ENSG00000166507/ENSG00000135046/ENSG00000120885/ENSG00000108828/ENSG00000118508/ENSG00000069020/ENSG00000152760/ENSG00000110002/ENSG00000088992/ENSG00000184500/ENSG00000042493/ENSG00000155307/ENSG00000183762/ENSG00000073737/ENSG00000085117/ENSG00000026508/ENSG00000021355/ENSG00000078124/ENSG00000120306/ENSG00000164741/ENSG00000164120","C3__vs__C1_allD1dgetest.csv","CELLTYPE"
CELLTYPE.HE_LIM_SUN_FETAL_LUNG_C0_MESENCHYMAL_2_CELL,"HE_LIM_SUN_FETAL_LUNG_C0_MESENCHYMAL_2_CELL","HE_LIM_SUN_FETAL_LUNG_C0_MESENCHYMAL_2_CELL",204,0.367528616336141,1.78026122021835,0.000207598090097571,0.00129842356104118,0.000820056985920747,4386,"tags=55%, list=31%, signal=39%","ENSG00000106565/ENSG00000080986/ENSG00000151491/ENSG00000139734/ENSG00000144824/ENSG00000131153/ENSG00000002933/ENSG00000105011/ENSG00000101447/ENSG00000165304/ENSG00000115641/ENSG00000178860/ENSG00000175643/ENSG00000119969/ENSG00000151746/ENSG00000156970/ENSG00000116106/ENSG00000123485/ENSG00000183763/ENSG00000172403/ENSG00000100162/ENSG00000176208/ENSG00000104738/ENSG00000149294/ENSG00000101057/ENSG00000065328/ENSG00000163214/ENSG00000181218/ENSG00000184661/ENSG00000168824/ENSG00000161888/ENSG00000184232/ENSG00000183828/ENSG00000109674/ENSG00000115232/ENSG00000149260/ENSG00000071575/ENSG00000079616/ENSG00000077152/ENSG00000093009/ENSG00000121621/ENSG00000071539/ENSG00000276043/ENSG00000111247/ENSG00000111665/ENSG00000159023/ENSG00000112029/ENSG00000149636/ENSG00000118515/ENSG00000237649/ENSG00000140525/ENSG00000129810/ENSG00000115163/ENSG00000187741/ENSG00000171208/ENSG00000163808/ENSG00000121152/ENSG00000138160/ENSG00000075218/ENSG00000144401/ENSG00000151725/ENSG00000137812/ENSG00000106462/ENSG00000171320/ENSG00000134690/ENSG00000137807/ENSG00000146670/ENSG00000169607/ENSG00000164211/ENSG00000175063/ENSG00000143228/ENSG00000092853/ENSG00000100908/ENSG00000088325/ENSG00000169679/ENSG00000164109/ENSG00000186185/ENSG00000127564/ENSG00000120334/ENSG00000164087/ENSG00000145386/ENSG00000035499/ENSG00000165501/ENSG00000182481/ENSG00000011426/ENSG00000152253/ENSG00000188312/ENSG00000109805/ENSG00000198826/ENSG00000126787/ENSG00000131747/ENSG00000138795/ENSG00000180340/ENSG00000176619/ENSG00000142945/ENSG00000006634/ENSG00000143320/ENSG00000163507/ENSG00000235531/ENSG00000160298/ENSG00000114346/ENSG00000166451/ENSG00000137804/ENSG00000066279/ENSG00000179104/ENSG00000198846/ENSG00000138778/ENSG00000167900/ENSG00000178999/ENSG00000241360/ENSG00000171792/ENSG00000224578/ENSG00000111206","C3__vs__C1_allD1dgetest.csv","CELLTYPE"
CELLTYPE.AIZARANI_LIVER_C9_LSECS_1,"AIZARANI_LIVER_C9_LSECS_1","AIZARANI_LIVER_C9_LSECS_1",211,-0.363891400808038,-1.75292374165735,0.000191791331031837,0.00129842356104118,0.000820056985920747,2140,"tags=32%, list=15%, signal=27%","ENSG00000116016/ENSG00000111912/ENSG00000072110/ENSG00000170458/ENSG00000114315/ENSG00000179820/ENSG00000082212/ENSG00000003436/ENSG00000117298/ENSG00000172889/ENSG00000148737/ENSG00000105401/ENSG00000125844/ENSG00000133800/ENSG00000143702/ENSG00000147454/ENSG00000075151/ENSG00000144668/ENSG00000153317/ENSG00000116962/ENSG00000100979/ENSG00000137962/ENSG00000153250/ENSG00000165682/ENSG00000142192/ENSG00000117984/ENSG00000137575/ENSG00000100644/ENSG00000113140/ENSG00000110077/ENSG00000161921/ENSG00000108946/ENSG00000198898/ENSG00000125810/ENSG00000088832/ENSG00000141429/ENSG00000167460/ENSG00000115594/ENSG00000035862/ENSG00000075426/ENSG00000112419/ENSG00000137509/ENSG00000135048/ENSG00000138594/ENSG00000109046/ENSG00000077238/ENSG00000127603/ENSG00000136068/ENSG00000170989/ENSG00000118263/ENSG00000184557/ENSG00000106070/ENSG00000196396/ENSG00000163453/ENSG00000064999/ENSG00000148926/ENSG00000148154/ENSG00000138722/ENSG00000175274/ENSG00000145555/ENSG00000183696/ENSG00000059804/ENSG00000184005/ENSG00000164056/ENSG00000068001/ENSG00000164741/ENSG00000120278","C3__vs__C1_allD1dgetest.csv","CELLTYPE"
CELLTYPE.HE_LIM_SUN_FETAL_LUNG_C2_PROMONOCYTE_LIKE_CELL,"HE_LIM_SUN_FETAL_LUNG_C2_PROMONOCYTE_LIKE_CELL","HE_LIM_SUN_FETAL_LUNG_C2_PROMONOCYTE_LIKE_CELL",275,0.347437675474793,1.74493069545338,0.000207813798836243,0.00129842356104118,0.000820056985920747,4130,"tags=56%, list=29%, signal=40%","ENSG00000138646/ENSG00000172232/ENSG00000080986/ENSG00000139734/ENSG00000131153/ENSG00000105011/ENSG00000135052/ENSG00000165304/ENSG00000176890/ENSG00000175643/ENSG00000119969/ENSG00000127586/ENSG00000156970/ENSG00000166803/ENSG00000123485/ENSG00000091651/ENSG00000168496/ENSG00000144354/ENSG00000100162/ENSG00000159055/ENSG00000176208/ENSG00000104738/ENSG00000101057/ENSG00000144554/ENSG00000167747/ENSG00000123219/ENSG00000085840/ENSG00000171848/ENSG00000147536/ENSG00000160957/ENSG00000161888/ENSG00000164105/ENSG00000153044/ENSG00000184232/ENSG00000167513/ENSG00000137310/ENSG00000073111/ENSG00000058804/ENSG00000166508/ENSG00000119333/ENSG00000116824/ENSG00000185347/ENSG00000079616/ENSG00000077152/ENSG00000168393/ENSG00000093009/ENSG00000111445/ENSG00000148019/ENSG00000276043/ENSG00000111247/ENSG00000111665/ENSG00000112118/ENSG00000051825/ENSG00000112029/ENSG00000025770/ENSG00000149636/ENSG00000125520/ENSG00000137337/ENSG00000163918/ENSG00000176894/ENSG00000100401/ENSG00000101224/ENSG00000237649/ENSG00000140525/ENSG00000129810/ENSG00000115163/ENSG00000187741/ENSG00000196550/ENSG00000138182/ENSG00000184445/ENSG00000166801/ENSG00000113810/ENSG00000012048/ENSG00000136811/ENSG00000167325/ENSG00000187193/ENSG00000133119/ENSG00000132182/ENSG00000111602/ENSG00000137135/ENSG00000163808/ENSG00000121152/ENSG00000138160/ENSG00000179862/ENSG00000075218/ENSG00000131584/ENSG00000213551/ENSG00000146410/ENSG00000105486/ENSG00000092621/ENSG00000151725/ENSG00000161981/ENSG00000168268/ENSG00000151503/ENSG00000073792/ENSG00000132646/ENSG00000137812/ENSG00000106462/ENSG00000100749/ENSG00000149516/ENSG00000134690/ENSG00000137807/ENSG00000188486/ENSG00000146670/ENSG00000167670/ENSG00000169607/ENSG00000175063/ENSG00000143228/ENSG00000092853/ENSG00000040275/ENSG00000154640/ENSG00000088325/ENSG00000169679/ENSG00000164109/ENSG00000183684/ENSG00000142230/ENSG00000198056/ENSG00000186185/ENSG00000136824/ENSG00000162073/ENSG00000127564/ENSG00000173456/ENSG00000164087/ENSG00000013573/ENSG00000145386/ENSG00000035499/ENSG00000165501/ENSG00000179750/ENSG00000134574/ENSG00000169710/ENSG00000011426/ENSG00000170779/ENSG00000152253/ENSG00000203760/ENSG00000109805/ENSG00000198826/ENSG00000126787/ENSG00000131747/ENSG00000105472/ENSG00000176619/ENSG00000168411/ENSG00000142945/ENSG00000006634/ENSG00000163507/ENSG00000126453/ENSG00000173207/ENSG00000149929/ENSG00000160298/ENSG00000072571/ENSG00000166451/ENSG00000137804/ENSG00000066279/ENSG00000156802","C3__vs__C1_allD1dgetest.csv","CELLTYPE"
CELLTYPE.MURARO_PANCREAS_ENDOTHELIAL_CELL,"MURARO_PANCREAS_ENDOTHELIAL_CELL","MURARO_PANCREAS_ENDOTHELIAL_CELL",264,-0.351406572538592,-1.73991196508312,0.000191938579654511,0.00129842356104118,0.000820056985920747,2842,"tags=36%, list=20%, signal=30%","ENSG00000134352/ENSG00000077044/ENSG00000127947/ENSG00000090339/ENSG00000138448/ENSG00000139687/ENSG00000204301/ENSG00000168807/ENSG00000044115/ENSG00000112078/ENSG00000089159/ENSG00000149564/ENSG00000127920/ENSG00000130755/ENSG00000135218/ENSG00000169926/ENSG00000135862/ENSG00000133789/ENSG00000163466/ENSG00000146112/ENSG00000168036/ENSG00000116016/ENSG00000148484/ENSG00000071127/ENSG00000118680/ENSG00000125968/ENSG00000116473/ENSG00000185201/ENSG00000108219/ENSG00000117298/ENSG00000010278/ENSG00000100345/ENSG00000110395/ENSG00000092531/ENSG00000105401/ENSG00000169504/ENSG00000100368/ENSG00000135363/ENSG00000198355/ENSG00000143702/ENSG00000150457/ENSG00000106366/ENSG00000111348/ENSG00000134294/ENSG00000131873/ENSG00000116962/ENSG00000163513/ENSG00000137962/ENSG00000153250/ENSG00000169756/ENSG00000122862/ENSG00000142192/ENSG00000100097/ENSG00000172757/ENSG00000185885/ENSG00000113140/ENSG00000101384/ENSG00000125810/ENSG00000005020/ENSG00000088832/ENSG00000130382/ENSG00000135723/ENSG00000068305/ENSG00000151458/ENSG00000137509/ENSG00000171488/ENSG00000139567/ENSG00000026025/ENSG00000198833/ENSG00000077238/ENSG00000127603/ENSG00000152684/ENSG00000157557/ENSG00000184557/ENSG00000140299/ENSG00000085063/ENSG00000166086/ENSG00000168461/ENSG00000106070/ENSG00000106799/ENSG00000183688/ENSG00000165434/ENSG00000169299/ENSG00000163453/ENSG00000163430/ENSG00000175274/ENSG00000183696/ENSG00000127946/ENSG00000059804/ENSG00000183722/ENSG00000204634/ENSG00000148175/ENSG00000138061/ENSG00000164741/ENSG00000120278/ENSG00000166265","C3__vs__C1_allD1dgetest.csv","CELLTYPE"
CELLTYPE.DESCARTES_FETAL_CEREBRUM_MEGAKARYOCYTES,"DESCARTES_FETAL_CEREBRUM_MEGAKARYOCYTES","DESCARTES_FETAL_CEREBRUM_MEGAKARYOCYTES",330,-0.342173875596258,-1.73285930361846,0.000190114068441065,0.00129842356104118,0.000820056985920747,2819,"tags=30%, list=20%, signal=25%","ENSG00000118242/ENSG00000077044/ENSG00000127314/ENSG00000204420/ENSG00000133317/ENSG00000107331/ENSG00000233622/ENSG00000204604/ENSG00000158457/ENSG00000198730/ENSG00000163866/ENSG00000088053/ENSG00000177156/ENSG00000123810/ENSG00000041353/ENSG00000163735/ENSG00000181467/ENSG00000188921/ENSG00000154146/ENSG00000108846/ENSG00000145703/ENSG00000114737/ENSG00000205639/ENSG00000145779/ENSG00000198146/ENSG00000115956/ENSG00000184678/ENSG00000163359/ENSG00000175137/ENSG00000132819/ENSG00000176783/ENSG00000160796/ENSG00000137193/ENSG00000135604/ENSG00000100296/ENSG00000173264/ENSG00000065802/ENSG00000137076/ENSG00000112658/ENSG00000135709/ENSG00000112576/ENSG00000185245/ENSG00000049323/ENSG00000198478/ENSG00000205038/ENSG00000108839/ENSG00000174405/ENSG00000237803/ENSG00000172432/ENSG00000166091/ENSG00000091317/ENSG00000174175/ENSG00000124491/ENSG00000005249/ENSG00000163737/ENSG00000146386/ENSG00000122035/ENSG00000152229/ENSG00000138798/ENSG00000110013/ENSG00000134548/ENSG00000204424/ENSG00000103522/ENSG00000116815/ENSG00000170791/ENSG00000155085/ENSG00000196227/ENSG00000101605/ENSG00000099785/ENSG00000159339/ENSG00000126262/ENSG00000150054/ENSG00000186806/ENSG00000140563/ENSG00000258738/ENSG00000166963/ENSG00000172322/ENSG00000105376/ENSG00000149781/ENSG00000064601/ENSG00000168405/ENSG00000072952/ENSG00000110315/ENSG00000110080/ENSG00000197993/ENSG00000163736/ENSG00000108405/ENSG00000148600/ENSG00000197721/ENSG00000232973/ENSG00000196352/ENSG00000138722/ENSG00000259207/ENSG00000161911/ENSG00000005961/ENSG00000148175/ENSG00000239887/ENSG00000232125/ENSG00000178814/ENSG00000145431","C3__vs__C1_allD1dgetest.csv","CELLTYPE"
CELLTYPE.TRAVAGLINI_LUNG_BASOPHIL_MAST_2_CELL,"TRAVAGLINI_LUNG_BASOPHIL_MAST_2_CELL","TRAVAGLINI_LUNG_BASOPHIL_MAST_2_CELL",424,-0.331703231448735,-1.72067220168448,0.00018772292096865,0.00129842356104118,0.000820056985920747,3128,"tags=34%, list=22%, signal=28%","ENSG00000125505/ENSG00000256235/ENSG00000115602/ENSG00000109572/ENSG00000171223/ENSG00000100351/ENSG00000022277/ENSG00000108953/ENSG00000099860/ENSG00000112339/ENSG00000198818/ENSG00000143420/ENSG00000128016/ENSG00000116044/ENSG00000095794/ENSG00000090339/ENSG00000160201/ENSG00000178913/ENSG00000133317/ENSG00000206560/ENSG00000168421/ENSG00000105993/ENSG00000138756/ENSG00000084764/ENSG00000136560/ENSG00000069399/ENSG00000081320/ENSG00000198730/ENSG00000166900/ENSG00000164031/ENSG00000008282/ENSG00000107968/ENSG00000186352/ENSG00000172965/ENSG00000196975/ENSG00000151327/ENSG00000041353/ENSG00000185787/ENSG00000258476/ENSG00000104856/ENSG00000118503/ENSG00000133789/ENSG00000138279/ENSG00000168036/ENSG00000116016/ENSG00000114784/ENSG00000179820/ENSG00000140030/ENSG00000189043/ENSG00000164924/ENSG00000054983/ENSG00000136603/ENSG00000091039/ENSG00000162924/ENSG00000010278/ENSG00000158669/ENSG00000135241/ENSG00000113368/ENSG00000104763/ENSG00000135604/ENSG00000213719/ENSG00000086730/ENSG00000100906/ENSG00000005486/ENSG00000100368/ENSG00000217555/ENSG00000198355/ENSG00000138670/ENSG00000111348/ENSG00000169403/ENSG00000173926/ENSG00000213639/ENSG00000158019/ENSG00000175895/ENSG00000068697/ENSG00000137962/ENSG00000109320/ENSG00000177879/ENSG00000154642/ENSG00000101558/ENSG00000122862/ENSG00000144802/ENSG00000137575/ENSG00000175294/ENSG00000100644/ENSG00000113742/ENSG00000113851/ENSG00000167552/ENSG00000149179/ENSG00000144118/ENSG00000108946/ENSG00000163110/ENSG00000065809/ENSG00000198168/ENSG00000111666/ENSG00000175471/ENSG00000146376/ENSG00000140416/ENSG00000167642/ENSG00000167460/ENSG00000184497/ENSG00000093183/ENSG00000075426/ENSG00000158470/ENSG00000114480/ENSG00000140379/ENSG00000101367/ENSG00000095303/ENSG00000070495/ENSG00000115604/ENSG00000163171/ENSG00000076641/ENSG00000026025/ENSG00000060558/ENSG00000077238/ENSG00000184557/ENSG00000135503/ENSG00000012779/ENSG00000110047/ENSG00000108405/ENSG00000135404/ENSG00000156127/ENSG00000087253/ENSG00000166507/ENSG00000135046/ENSG00000163659/ENSG00000120885/ENSG00000108828/ENSG00000069956/ENSG00000213722/ENSG00000175806/ENSG00000118508/ENSG00000069020/ENSG00000152760/ENSG00000110002/ENSG00000042493/ENSG00000155307/ENSG00000059804/ENSG00000073737/ENSG00000085117/ENSG00000026508/ENSG00000021355/ENSG00000120306/ENSG00000164741/ENSG00000186105/ENSG00000164120","C3__vs__C1_allD1dgetest.csv","CELLTYPE"
CELLTYPE.ZHONG_PFC_C1_MICROGLIA,"ZHONG_PFC_C1_MICROGLIA","ZHONG_PFC_C1_MICROGLIA",243,0.346243699172742,1.71475780498378,0.000206355757325629,0.00129842356104118,0.000820056985920747,4768,"tags=49%, list=34%, signal=33%","ENSG00000101003/ENSG00000134809/ENSG00000080986/ENSG00000139734/ENSG00000131153/ENSG00000105011/ENSG00000101447/ENSG00000182557/ENSG00000138035/ENSG00000119969/ENSG00000198554/ENSG00000166803/ENSG00000130699/ENSG00000123485/ENSG00000091651/ENSG00000168496/ENSG00000197776/ENSG00000104738/ENSG00000151552/ENSG00000171848/ENSG00000006625/ENSG00000164105/ENSG00000126215/ENSG00000171793/ENSG00000153044/ENSG00000065150/ENSG00000117419/ENSG00000137310/ENSG00000164163/ENSG00000005448/ENSG00000166508/ENSG00000214160/ENSG00000079616/ENSG00000077152/ENSG00000168393/ENSG00000128050/ENSG00000276043/ENSG00000111665/ENSG00000112118/ENSG00000160214/ENSG00000149636/ENSG00000163918/ENSG00000197498/ENSG00000117395/ENSG00000129810/ENSG00000123975/ENSG00000130005/ENSG00000142856/ENSG00000142731/ENSG00000128626/ENSG00000122644/ENSG00000138182/ENSG00000166801/ENSG00000115875/ENSG00000170515/ENSG00000140403/ENSG00000138160/ENSG00000075218/ENSG00000099901/ENSG00000132646/ENSG00000126226/ENSG00000123473/ENSG00000171320/ENSG00000134690/ENSG00000128951/ENSG00000107672/ENSG00000167515/ENSG00000137807/ENSG00000188486/ENSG00000146670/ENSG00000123136/ENSG00000100911/ENSG00000169607/ENSG00000116221/ENSG00000105185/ENSG00000175063/ENSG00000143228/ENSG00000118939/ENSG00000088325/ENSG00000169679/ENSG00000148362/ENSG00000056972/ENSG00000145386/ENSG00000182481/ENSG00000011426/ENSG00000170779/ENSG00000152253/ENSG00000131747/ENSG00000205208/ENSG00000069275/ENSG00000142945/ENSG00000132341/ENSG00000173207/ENSG00000149929/ENSG00000176953/ENSG00000198015/ENSG00000072571/ENSG00000140395/ENSG00000137804/ENSG00000066279/ENSG00000156802/ENSG00000120802/ENSG00000137700/ENSG00000167900/ENSG00000141556/ENSG00000178999/ENSG00000172115/ENSG00000076003/ENSG00000085449/ENSG00000182054/ENSG00000099797/ENSG00000180198/ENSG00000102898/ENSG00000004975/ENSG00000166851/ENSG00000134107/ENSG00000171241/ENSG00000112081/ENSG00000196873/ENSG00000165480","C3__vs__C1_allD1dgetest.csv","CELLTYPE"
CELLTYPE.RUBENSTEIN_SKELETAL_MUSCLE_FBN1_FAP_CELLS,"RUBENSTEIN_SKELETAL_MUSCLE_FBN1_FAP_CELLS","RUBENSTEIN_SKELETAL_MUSCLE_FBN1_FAP_CELLS",207,-0.356120088064388,-1.70794766683028,0.000193573364305072,0.00129842356104118,0.000820056985920747,2516,"tags=32%, list=18%, signal=27%","ENSG00000089159/ENSG00000143387/ENSG00000172965/ENSG00000113732/ENSG00000196975/ENSG00000142669/ENSG00000204389/ENSG00000138279/ENSG00000122694/ENSG00000179820/ENSG00000116473/ENSG00000163683/ENSG00000126432/ENSG00000003436/ENSG00000163359/ENSG00000230989/ENSG00000130592/ENSG00000184009/ENSG00000114125/ENSG00000082781/ENSG00000213719/ENSG00000140264/ENSG00000136810/ENSG00000168214/ENSG00000116962/ENSG00000197956/ENSG00000100979/ENSG00000169764/ENSG00000068697/ENSG00000145730/ENSG00000153113/ENSG00000177879/ENSG00000153250/ENSG00000074800/ENSG00000148700/ENSG00000137575/ENSG00000167552/ENSG00000163191/ENSG00000146592/ENSG00000101384/ENSG00000181061/ENSG00000144746/ENSG00000149925/ENSG00000164111/ENSG00000159840/ENSG00000035862/ENSG00000008394/ENSG00000115310/ENSG00000129038/ENSG00000148180/ENSG00000135441/ENSG00000067225/ENSG00000026025/ENSG00000148834/ENSG00000135404/ENSG00000135046/ENSG00000120885/ENSG00000213722/ENSG00000166147/ENSG00000163430/ENSG00000196352/ENSG00000118508/ENSG00000134333/ENSG00000065154/ENSG00000099377/ENSG00000154856/ENSG00000163710","C3__vs__C1_allD1dgetest.csv","CELLTYPE"
CELLTYPE.DESCARTES_FETAL_MUSCLE_MEGAKARYOCYTES,"DESCARTES_FETAL_MUSCLE_MEGAKARYOCYTES","DESCARTES_FETAL_MUSCLE_MEGAKARYOCYTES",214,-0.344755686893216,-1.66154920269891,0.000192604006163328,0.00129842356104118,0.000820056985920747,2521,"tags=29%, list=18%, signal=25%","ENSG00000065060/ENSG00000088053/ENSG00000186352/ENSG00000177156/ENSG00000041353/ENSG00000181467/ENSG00000154146/ENSG00000162222/ENSG00000071127/ENSG00000115956/ENSG00000128245/ENSG00000035403/ENSG00000163536/ENSG00000119013/ENSG00000078902/ENSG00000176783/ENSG00000101474/ENSG00000135604/ENSG00000100906/ENSG00000106366/ENSG00000137076/ENSG00000100580/ENSG00000136448/ENSG00000049323/ENSG00000198478/ENSG00000175040/ENSG00000108839/ENSG00000091317/ENSG00000174175/ENSG00000166333/ENSG00000143622/ENSG00000005249/ENSG00000163737/ENSG00000117505/ENSG00000197063/ENSG00000110013/ENSG00000134548/ENSG00000143226/ENSG00000090020/ENSG00000167642/ENSG00000159840/ENSG00000156052/ENSG00000172578/ENSG00000175984/ENSG00000095303/ENSG00000123892/ENSG00000198833/ENSG00000064601/ENSG00000184557/ENSG00000140859/ENSG00000163743/ENSG00000260916/ENSG00000108405/ENSG00000103005/ENSG00000120885/ENSG00000232533/ENSG00000138821/ENSG00000118508/ENSG00000259207/ENSG00000059804/ENSG00000167100/ENSG00000134243/ENSG00000005961","C3__vs__C1_allD1dgetest.csv","CELLTYPE"
CELLTYPE.BUSSLINGER_DUODENAL_STEM_CELLS,"BUSSLINGER_DUODENAL_STEM_CELLS","BUSSLINGER_DUODENAL_STEM_CELLS",258,0.333885869307102,1.66132240322697,0.000209336403600586,0.00129842356104118,0.000820056985920747,4251,"tags=52%, list=30%, signal=37%","ENSG00000253729/ENSG00000116299/ENSG00000162772/ENSG00000125740/ENSG00000133216/ENSG00000177606/ENSG00000162599/ENSG00000147862/ENSG00000135052/ENSG00000049449/ENSG00000152518/ENSG00000144354/ENSG00000055044/ENSG00000109686/ENSG00000105202/ENSG00000158417/ENSG00000124766/ENSG00000175130/ENSG00000116251/ENSG00000115541/ENSG00000166508/ENSG00000138095/ENSG00000234741/ENSG00000181163/ENSG00000178035/ENSG00000064651/ENSG00000130255/ENSG00000054654/ENSG00000179051/ENSG00000076554/ENSG00000198755/ENSG00000269893/ENSG00000163584/ENSG00000183734/ENSG00000203875/ENSG00000136942/ENSG00000161970/ENSG00000163938/ENSG00000096384/ENSG00000187514/ENSG00000245910/ENSG00000182670/ENSG00000100823/ENSG00000101361/ENSG00000110700/ENSG00000109971/ENSG00000186468/ENSG00000231500/ENSG00000120738/ENSG00000122406/ENSG00000063177/ENSG00000144713/ENSG00000182004/ENSG00000105640/ENSG00000144381/ENSG00000137309/ENSG00000167526/ENSG00000100316/ENSG00000083845/ENSG00000084207/ENSG00000115053/ENSG00000233927/ENSG00000114391/ENSG00000008988/ENSG00000197958/ENSG00000123358/ENSG00000142676/ENSG00000071082/ENSG00000164587/ENSG00000142541/ENSG00000104408/ENSG00000128951/ENSG00000172809/ENSG00000101444/ENSG00000165732/ENSG00000142937/ENSG00000130726/ENSG00000161016/ENSG00000138326/ENSG00000125691/ENSG00000172292/ENSG00000197756/ENSG00000174444/ENSG00000146731/ENSG00000265972/ENSG00000188846/ENSG00000182899/ENSG00000089009/ENSG00000112306/ENSG00000114942/ENSG00000109475/ENSG00000148303/ENSG00000122779/ENSG00000089006/ENSG00000137154/ENSG00000105193/ENSG00000177954/ENSG00000213741/ENSG00000137818/ENSG00000143947/ENSG00000115268/ENSG00000118971/ENSG00000166441/ENSG00000105810/ENSG00000145592/ENSG00000140988/ENSG00000119866/ENSG00000147604/ENSG00000119335/ENSG00000163682/ENSG00000196262/ENSG00000229117/ENSG00000149273/ENSG00000069275/ENSG00000156508/ENSG00000135316/ENSG00000132341/ENSG00000174748/ENSG00000135486/ENSG00000118181/ENSG00000175334/ENSG00000165655/ENSG00000171863/ENSG00000105372/ENSG00000142534/ENSG00000124193/ENSG00000118513/ENSG00000145425/ENSG00000156482/ENSG00000167658/ENSG00000091409/ENSG00000205339/ENSG00000138430","C3__vs__C1_allD1dgetest.csv","CELLTYPE"
CELLTYPE.MANNO_MIDBRAIN_NEUROTYPES_HPROGFPL,"MANNO_MIDBRAIN_NEUROTYPES_HPROGFPL","MANNO_MIDBRAIN_NEUROTYPES_HPROGFPL",216,0.340238352246358,1.65822289096848,0.000207770621234157,0.00129842356104118,0.000820056985920747,4282,"tags=57%, list=30%, signal=41%","ENSG00000185909/ENSG00000141682/ENSG00000101003/ENSG00000169439/ENSG00000133216/ENSG00000131153/ENSG00000164045/ENSG00000101447/ENSG00000049449/ENSG00000165304/ENSG00000176890/ENSG00000119969/ENSG00000156970/ENSG00000152518/ENSG00000123485/ENSG00000176208/ENSG00000101057/ENSG00000171848/ENSG00000152894/ENSG00000166483/ENSG00000008311/ENSG00000073111/ENSG00000140836/ENSG00000166508/ENSG00000114739/ENSG00000130520/ENSG00000079616/ENSG00000077152/ENSG00000121621/ENSG00000182010/ENSG00000119326/ENSG00000276043/ENSG00000111247/ENSG00000111665/ENSG00000112118/ENSG00000112029/ENSG00000184990/ENSG00000140451/ENSG00000110492/ENSG00000198242/ENSG00000140525/ENSG00000129810/ENSG00000142856/ENSG00000122644/ENSG00000196550/ENSG00000157570/ENSG00000099284/ENSG00000113810/ENSG00000012048/ENSG00000137309/ENSG00000163382/ENSG00000187193/ENSG00000133119/ENSG00000111602/ENSG00000163808/ENSG00000121152/ENSG00000138160/ENSG00000075218/ENSG00000156398/ENSG00000092621/ENSG00000151725/ENSG00000099901/ENSG00000071564/ENSG00000137812/ENSG00000162433/ENSG00000106462/ENSG00000117650/ENSG00000100749/ENSG00000171320/ENSG00000164587/ENSG00000134690/ENSG00000144535/ENSG00000213186/ENSG00000137807/ENSG00000104290/ENSG00000188486/ENSG00000146670/ENSG00000052126/ENSG00000167670/ENSG00000206053/ENSG00000169607/ENSG00000175063/ENSG00000143228/ENSG00000092853/ENSG00000236552/ENSG00000040275/ENSG00000164039/ENSG00000088325/ENSG00000169679/ENSG00000164109/ENSG00000166582/ENSG00000136824/ENSG00000151023/ENSG00000145386/ENSG00000035499/ENSG00000164440/ENSG00000105810/ENSG00000011426/ENSG00000152253/ENSG00000203760/ENSG00000109805/ENSG00000126787/ENSG00000131747/ENSG00000112742/ENSG00000180340/ENSG00000176619/ENSG00000142945/ENSG00000006634/ENSG00000257093/ENSG00000173207/ENSG00000185480/ENSG00000160298/ENSG00000072571/ENSG00000114346/ENSG00000105372/ENSG00000166451/ENSG00000137804/ENSG00000066279/ENSG00000184613/ENSG00000156802/ENSG00000138778/ENSG00000120802/ENSG00000167900/ENSG00000178999","C3__vs__C1_allD1dgetest.csv","CELLTYPE"
CELLTYPE.TRAVAGLINI_LUNG_ALVEOLAR_EPITHELIAL_TYPE_1_CELL,"TRAVAGLINI_LUNG_ALVEOLAR_EPITHELIAL_TYPE_1_CELL","TRAVAGLINI_LUNG_ALVEOLAR_EPITHELIAL_TYPE_1_CELL",271,-0.331144942510441,-1.64315223125393,0.000192826841496336,0.00129842356104118,0.000820056985920747,2058,"tags=27%, list=15%, signal=24%","ENSG00000179820/ENSG00000163251/ENSG00000128245/ENSG00000035403/ENSG00000102921/ENSG00000184292/ENSG00000117758/ENSG00000010278/ENSG00000184009/ENSG00000160796/ENSG00000108639/ENSG00000111684/ENSG00000135604/ENSG00000092531/ENSG00000095383/ENSG00000173517/ENSG00000257923/ENSG00000135269/ENSG00000163513/ENSG00000124104/ENSG00000122642/ENSG00000068697/ENSG00000137962/ENSG00000068650/ENSG00000072682/ENSG00000103145/ENSG00000137575/ENSG00000196814/ENSG00000113140/ENSG00000162704/ENSG00000084234/ENSG00000161921/ENSG00000144746/ENSG00000079739/ENSG00000075624/ENSG00000167642/ENSG00000167460/ENSG00000092841/ENSG00000035862/ENSG00000132970/ENSG00000101608/ENSG00000125629/ENSG00000138594/ENSG00000074416/ENSG00000114378/ENSG00000129538/ENSG00000135049/ENSG00000177191/ENSG00000170340/ENSG00000138449/ENSG00000110080/ENSG00000110047/ENSG00000167693/ENSG00000165312/ENSG00000135404/ENSG00000168461/ENSG00000196396/ENSG00000163453/ENSG00000064999/ENSG00000138821/ENSG00000196352/ENSG00000118508/ENSG00000189223/ENSG00000184500/ENSG00000101335/ENSG00000127946/ENSG00000059804/ENSG00000196878/ENSG00000024422/ENSG00000120306/ENSG00000138772/ENSG00000170525/ENSG00000164741/ENSG00000145287","C3__vs__C1_allD1dgetest.csv","CELLTYPE"
CELLTYPE.HAY_BONE_MARROW_PRO_B,"HAY_BONE_MARROW_PRO_B","HAY_BONE_MARROW_PRO_B",269,0.327973108934729,1.64312374112938,0.000207684319833853,0.00129842356104118,0.000820056985920747,4768,"tags=49%, list=34%, signal=33%","ENSG00000147889/ENSG00000138646/ENSG00000080986/ENSG00000105011/ENSG00000176890/ENSG00000175643/ENSG00000119969/ENSG00000145349/ENSG00000136104/ENSG00000123485/ENSG00000183763/ENSG00000103485/ENSG00000144354/ENSG00000100162/ENSG00000140545/ENSG00000030419/ENSG00000171793/ENSG00000118418/ENSG00000178878/ENSG00000175130/ENSG00000137310/ENSG00000085662/ENSG00000075702/ENSG00000233822/ENSG00000221829/ENSG00000182010/ENSG00000167543/ENSG00000110777/ENSG00000111247/ENSG00000092470/ENSG00000129173/ENSG00000112029/ENSG00000025770/ENSG00000184990/ENSG00000140451/ENSG00000176894/ENSG00000187514/ENSG00000237649/ENSG00000129810/ENSG00000115163/ENSG00000142856/ENSG00000145687/ENSG00000166801/ENSG00000113810/ENSG00000131351/ENSG00000051180/ENSG00000145911/ENSG00000096746/ENSG00000111602/ENSG00000163808/ENSG00000169045/ENSG00000114107/ENSG00000277224/ENSG00000138160/ENSG00000075218/ENSG00000105486/ENSG00000092621/ENSG00000071564/ENSG00000175305/ENSG00000137812/ENSG00000106462/ENSG00000131470/ENSG00000134690/ENSG00000266074/ENSG00000188486/ENSG00000146670/ENSG00000123136/ENSG00000169607/ENSG00000117632/ENSG00000175063/ENSG00000068724/ENSG00000143228/ENSG00000111678/ENSG00000092853/ENSG00000000460/ENSG00000165209/ENSG00000088325/ENSG00000148950/ENSG00000164109/ENSG00000089280/ENSG00000142230/ENSG00000115306/ENSG00000162073/ENSG00000170035/ENSG00000182481/ENSG00000127483/ENSG00000152253/ENSG00000079819/ENSG00000119335/ENSG00000131747/ENSG00000196262/ENSG00000143799/ENSG00000069275/ENSG00000183624/ENSG00000163507/ENSG00000135486/ENSG00000143727/ENSG00000173207/ENSG00000149929/ENSG00000158234/ENSG00000160298/ENSG00000166451/ENSG00000137804/ENSG00000124767/ENSG00000151135/ENSG00000066279/ENSG00000156802/ENSG00000213585/ENSG00000203814/ENSG00000120802/ENSG00000178999/ENSG00000109685/ENSG00000081870/ENSG00000111206/ENSG00000152240/ENSG00000188529/ENSG00000168061/ENSG00000257167/ENSG00000108106/ENSG00000161800/ENSG00000187951/ENSG00000164985/ENSG00000189057/ENSG00000174500/ENSG00000177602/ENSG00000116560/ENSG00000198937/ENSG00000177733/ENSG00000275713/ENSG00000171241/ENSG00000162490/ENSG00000112081/ENSG00000165480","C3__vs__C1_allD1dgetest.csv","CELLTYPE"
CELLTYPE.HU_FETAL_RETINA_RGC,"HU_FETAL_RETINA_RGC","HU_FETAL_RETINA_RGC",274,-0.329641439933956,-1.63787672743095,0.000192678227360308,0.00129842356104118,0.000820056985920747,2428,"tags=35%, list=17%, signal=30%","ENSG00000160310/ENSG00000196072/ENSG00000113161/ENSG00000121766/ENSG00000189159/ENSG00000196526/ENSG00000134313/ENSG00000079950/ENSG00000101290/ENSG00000052802/ENSG00000135720/ENSG00000129355/ENSG00000170043/ENSG00000105254/ENSG00000170396/ENSG00000156973/ENSG00000140941/ENSG00000142669/ENSG00000123983/ENSG00000170027/ENSG00000010270/ENSG00000138175/ENSG00000182117/ENSG00000118680/ENSG00000114784/ENSG00000177885/ENSG00000172500/ENSG00000128245/ENSG00000129235/ENSG00000126432/ENSG00000075142/ENSG00000164924/ENSG00000072401/ENSG00000104388/ENSG00000186469/ENSG00000034713/ENSG00000178458/ENSG00000047249/ENSG00000136810/ENSG00000131966/ENSG00000175203/ENSG00000143702/ENSG00000106089/ENSG00000085433/ENSG00000111229/ENSG00000070831/ENSG00000198478/ENSG00000047849/ENSG00000105220/ENSG00000148925/ENSG00000138107/ENSG00000169432/ENSG00000177879/ENSG00000133318/ENSG00000137942/ENSG00000143549/ENSG00000103145/ENSG00000173221/ENSG00000175582/ENSG00000162704/ENSG00000138413/ENSG00000167552/ENSG00000235655/ENSG00000064763/ENSG00000144746/ENSG00000115310/ENSG00000105404/ENSG00000084733/ENSG00000171314/ENSG00000272398/ENSG00000111640/ENSG00000144320/ENSG00000118263/ENSG00000105649/ENSG00000138801/ENSG00000170017/ENSG00000120265/ENSG00000112290/ENSG00000168461/ENSG00000124785/ENSG00000108828/ENSG00000106789/ENSG00000165434/ENSG00000213722/ENSG00000176788/ENSG00000154917/ENSG00000225783/ENSG00000175274/ENSG00000166831/ENSG00000187134/ENSG00000134333/ENSG00000084731/ENSG00000067064/ENSG00000157064/ENSG00000276644/ENSG00000170525","C3__vs__C1_allD1dgetest.csv","CELLTYPE"
CELLTYPE.HE_LIM_SUN_FETAL_LUNG_C3_INTERMEDIATE_LYMPHATIC_ENDO_CELL,"HE_LIM_SUN_FETAL_LUNG_C3_INTERMEDIATE_LYMPHATIC_ENDO_CELL","HE_LIM_SUN_FETAL_LUNG_C3_INTERMEDIATE_LYMPHATIC_ENDO_CELL",244,-0.322271326324644,-1.57790849222017,0.000193050193050193,0.00129842356104118,0.000820056985920747,1226,"tags=20%, list=9%, signal=19%","ENSG00000117280/ENSG00000136869/ENSG00000214456/ENSG00000150347/ENSG00000198363/ENSG00000111885/ENSG00000173221/ENSG00000102897/ENSG00000189077/ENSG00000132170/ENSG00000130775/ENSG00000133687/ENSG00000143226/ENSG00000079739/ENSG00000141429/ENSG00000132970/ENSG00000137331/ENSG00000008394/ENSG00000163993/ENSG00000131018/ENSG00000075651/ENSG00000095303/ENSG00000196139/ENSG00000150054/ENSG00000126861/ENSG00000165533/ENSG00000198053/ENSG00000163235/ENSG00000084112/ENSG00000169122/ENSG00000166147/ENSG00000154917/ENSG00000007237/ENSG00000140450/ENSG00000160180/ENSG00000187134/ENSG00000184005/ENSG00000116574/ENSG00000099377/ENSG00000167994/ENSG00000157064/ENSG00000143641/ENSG00000079385/ENSG00000136160/ENSG00000138061/ENSG00000054793/ENSG00000186105/ENSG00000145431/ENSG00000183578","C3__vs__C1_allD1dgetest.csv","CELLTYPE"
CELLTYPE.FAN_OVARY_CL9_PUTATIVE_APOPTOTIC_ENDOTHELIAL_CELL,"FAN_OVARY_CL9_PUTATIVE_APOPTOTIC_ENDOTHELIAL_CELL","FAN_OVARY_CL9_PUTATIVE_APOPTOTIC_ENDOTHELIAL_CELL",323,-0.308839947695145,-1.55922671186045,0.000191717791411043,0.00129842356104118,0.000820056985920747,2677,"tags=31%, list=19%, signal=26%","ENSG00000206560/ENSG00000197170/ENSG00000006327/ENSG00000105971/ENSG00000105993/ENSG00000115762/ENSG00000109220/ENSG00000107438/ENSG00000075785/ENSG00000044115/ENSG00000008282/ENSG00000149564/ENSG00000127920/ENSG00000172965/ENSG00000132963/ENSG00000170365/ENSG00000140941/ENSG00000067066/ENSG00000204389/ENSG00000067182/ENSG00000034152/ENSG00000095380/ENSG00000133789/ENSG00000103769/ENSG00000073921/ENSG00000116016/ENSG00000101421/ENSG00000111912/ENSG00000182117/ENSG00000072110/ENSG00000185201/ENSG00000003436/ENSG00000175606/ENSG00000143322/ENSG00000105401/ENSG00000100906/ENSG00000034713/ENSG00000138434/ENSG00000136810/ENSG00000198355/ENSG00000130429/ENSG00000134294/ENSG00000147454/ENSG00000144566/ENSG00000120533/ENSG00000198431/ENSG00000196843/ENSG00000027697/ENSG00000109519/ENSG00000137962/ENSG00000153113/ENSG00000153250/ENSG00000074800/ENSG00000169756/ENSG00000065911/ENSG00000142192/ENSG00000143549/ENSG00000137575/ENSG00000172757/ENSG00000100644/ENSG00000113851/ENSG00000185885/ENSG00000113140/ENSG00000198604/ENSG00000134851/ENSG00000198898/ENSG00000163110/ENSG00000088832/ENSG00000164111/ENSG00000184497/ENSG00000137331/ENSG00000112419/ENSG00000174021/ENSG00000101608/ENSG00000148180/ENSG00000171488/ENSG00000163171/ENSG00000198833/ENSG00000131370/ENSG00000137312/ENSG00000157557/ENSG00000184557/ENSG00000140299/ENSG00000240583/ENSG00000105835/ENSG00000085063/ENSG00000088930/ENSG00000188313/ENSG00000135046/ENSG00000120885/ENSG00000163453/ENSG00000152804/ENSG00000196352/ENSG00000148154/ENSG00000130202/ENSG00000069020/ENSG00000059804/ENSG00000134333/ENSG00000112335/ENSG00000148175/ENSG00000116717","C3__vs__C1_allD1dgetest.csv","CELLTYPE"
CELLTYPE.BUSSLINGER_GASTRIC_MATURE_PIT_CELLS,"BUSSLINGER_GASTRIC_MATURE_PIT_CELLS","BUSSLINGER_GASTRIC_MATURE_PIT_CELLS",148,-0.426013271065709,-1.95005007655531,0.000387897595034911,0.00229365534455425,0.00144862442813953,2550,"tags=39%, list=18%, signal=32%","ENSG00000059728/ENSG00000044115/ENSG00000197324/ENSG00000116584/ENSG00000171916/ENSG00000101782/ENSG00000142669/ENSG00000189060/ENSG00000163466/ENSG00000142634/ENSG00000108846/ENSG00000118680/ENSG00000125968/ENSG00000102882/ENSG00000114315/ENSG00000163683/ENSG00000079805/ENSG00000128245/ENSG00000164924/ENSG00000184292/ENSG00000163694/ENSG00000183255/ENSG00000148737/ENSG00000197956/ENSG00000172757/ENSG00000163191/ENSG00000125753/ENSG00000181061/ENSG00000136689/ENSG00000075624/ENSG00000090020/ENSG00000167642/ENSG00000167460/ENSG00000092841/ENSG00000100612/ENSG00000163993/ENSG00000135535/ENSG00000140526/ENSG00000101608/ENSG00000134755/ENSG00000148180/ENSG00000069974/ENSG00000074416/ENSG00000163932/ENSG00000196139/ENSG00000129538/ENSG00000136068/ENSG00000085063/ENSG00000135404/ENSG00000176788/ENSG00000088992/ENSG00000187134/ENSG00000115590/ENSG00000196878/ENSG00000120306/ENSG00000065618/ENSG00000145287/ENSG00000164120","C3__vs__C1_allD1dgetest.csv","CELLTYPE"
CELLTYPE.AIZARANI_LIVER_C2_KUPFFER_CELLS_1,"AIZARANI_LIVER_C2_KUPFFER_CELLS_1","AIZARANI_LIVER_C2_KUPFFER_CELLS_1",188,-0.370188446678248,-1.75069142688236,0.000387897595034911,0.00229365534455425,0.00144862442813953,2045,"tags=38%, list=14%, signal=33%","ENSG00000115956/ENSG00000177575/ENSG00000107738/ENSG00000204482/ENSG00000162924/ENSG00000160593/ENSG00000116701/ENSG00000164733/ENSG00000110446/ENSG00000162511/ENSG00000168214/ENSG00000131238/ENSG00000103187/ENSG00000130429/ENSG00000169403/ENSG00000111229/ENSG00000011600/ENSG00000141480/ENSG00000175857/ENSG00000128815/ENSG00000030582/ENSG00000254087/ENSG00000027697/ENSG00000125538/ENSG00000124491/ENSG00000169756/ENSG00000204472/ENSG00000122862/ENSG00000100097/ENSG00000137393/ENSG00000173372/ENSG00000140678/ENSG00000152229/ENSG00000110077/ENSG00000059377/ENSG00000165025/ENSG00000163191/ENSG00000161921/ENSG00000197405/ENSG00000118855/ENSG00000130775/ENSG00000181631/ENSG00000143226/ENSG00000159189/ENSG00000131042/ENSG00000175489/ENSG00000137331/ENSG00000156052/ENSG00000140749/ENSG00000172578/ENSG00000101336/ENSG00000173369/ENSG00000067225/ENSG00000160255/ENSG00000026025/ENSG00000204577/ENSG00000171051/ENSG00000012779/ENSG00000000938/ENSG00000102524/ENSG00000087253/ENSG00000168461/ENSG00000135046/ENSG00000143110/ENSG00000176788/ENSG00000163823/ENSG00000171860/ENSG00000115590/ENSG00000158869/ENSG00000132205/ENSG00000110079","C3__vs__C1_allD1dgetest.csv","CELLTYPE"
CELLTYPE.HAY_BONE_MARROW_IMMATURE_NEUTROPHIL,"HAY_BONE_MARROW_IMMATURE_NEUTROPHIL","HAY_BONE_MARROW_IMMATURE_NEUTROPHIL",189,-0.362847039633477,-1.71806347292757,0.000387221684414327,0.00229365534455425,0.00144862442813953,2632,"tags=36%, list=19%, signal=30%","ENSG00000131389/ENSG00000162711/ENSG00000069399/ENSG00000115762/ENSG00000198189/ENSG00000165233/ENSG00000110330/ENSG00000107968/ENSG00000067560/ENSG00000119729/ENSG00000101782/ENSG00000135956/ENSG00000100647/ENSG00000147894/ENSG00000181467/ENSG00000170385/ENSG00000168036/ENSG00000073921/ENSG00000019169/ENSG00000120063/ENSG00000177885/ENSG00000125968/ENSG00000156273/ENSG00000175606/ENSG00000104763/ENSG00000164733/ENSG00000133961/ENSG00000138069/ENSG00000100906/ENSG00000108932/ENSG00000168214/ENSG00000143702/ENSG00000054967/ENSG00000131238/ENSG00000070831/ENSG00000185650/ENSG00000159128/ENSG00000125538/ENSG00000103642/ENSG00000159399/ENSG00000143622/ENSG00000049245/ENSG00000169554/ENSG00000182831/ENSG00000100644/ENSG00000113742/ENSG00000172216/ENSG00000123689/ENSG00000143226/ENSG00000137331/ENSG00000137509/ENSG00000198019/ENSG00000140379/ENSG00000139832/ENSG00000173083/ENSG00000110315/ENSG00000105835/ENSG00000188313/ENSG00000069956/ENSG00000150337/ENSG00000163823/ENSG00000111729/ENSG00000176597/ENSG00000140450/ENSG00000111817/ENSG00000183696/ENSG00000178719/ENSG00000170525","C3__vs__C1_allD1dgetest.csv","CELLTYPE"
CELLTYPE.HAY_BONE_MARROW_CD34_POS_MKP,"HAY_BONE_MARROW_CD34_POS_MKP","HAY_BONE_MARROW_CD34_POS_MKP",38,-0.568789911376985,-2.0027391741447,0.000403307118370639,0.00231173784892793,0.00146004495721764,2380,"tags=45%, list=17%, signal=37%","ENSG00000061918/ENSG00000140682/ENSG00000160145/ENSG00000072110/ENSG00000115956/ENSG00000174233/ENSG00000150594/ENSG00000049323/ENSG00000134548/ENSG00000140416/ENSG00000074416/ENSG00000123892/ENSG00000138722/ENSG00000103175/ENSG00000166831/ENSG00000005961/ENSG00000138772","C3__vs__C1_allD1dgetest.csv","CELLTYPE"
CELLTYPE.FAN_OVARY_CL2_PUTATIVE_EARLY_ATRETIC_FOLLICLE_THECAL_CELL_1,"FAN_OVARY_CL2_PUTATIVE_EARLY_ATRETIC_FOLLICLE_THECAL_CELL_1","FAN_OVARY_CL2_PUTATIVE_EARLY_ATRETIC_FOLLICLE_THECAL_CELL_1",81,0.439688695751735,1.8492509801904,0.000404367165386171,0.00231173784892793,0.00146004495721764,3769,"tags=54%, list=27%, signal=40%","ENSG00000149131/ENSG00000125740/ENSG00000177606/ENSG00000004799/ENSG00000158747/ENSG00000118418/ENSG00000142156/ENSG00000142173/ENSG00000198467/ENSG00000166347/ENSG00000130255/ENSG00000110492/ENSG00000161970/ENSG00000198242/ENSG00000110700/ENSG00000089220/ENSG00000186468/ENSG00000231500/ENSG00000120738/ENSG00000144713/ENSG00000114391/ENSG00000008988/ENSG00000197958/ENSG00000204387/ENSG00000142676/ENSG00000159403/ENSG00000071082/ENSG00000125743/ENSG00000172809/ENSG00000142937/ENSG00000115738/ENSG00000138326/ENSG00000111678/ENSG00000182899/ENSG00000109475/ENSG00000177954/ENSG00000137818/ENSG00000115268/ENSG00000122026/ENSG00000145592/ENSG00000147604/ENSG00000229117/ENSG00000198832/ENSG00000069275","C3__vs__C1_allD1dgetest.csv","CELLTYPE"
CELLTYPE.AIZARANI_LIVER_C31_KUPFFER_CELLS_5,"AIZARANI_LIVER_C31_KUPFFER_CELLS_5","AIZARANI_LIVER_C31_KUPFFER_CELLS_5",95,-0.427349244522826,-1.81466337689724,0.000395256916996047,0.00231173784892793,0.00146004495721764,2323,"tags=38%, list=16%, signal=32%","ENSG00000106780/ENSG00000067900/ENSG00000019169/ENSG00000085265/ENSG00000069424/ENSG00000049239/ENSG00000204482/ENSG00000162924/ENSG00000018280/ENSG00000148737/ENSG00000164733/ENSG00000172667/ENSG00000103187/ENSG00000147454/ENSG00000011600/ENSG00000254087/ENSG00000125538/ENSG00000204472/ENSG00000214456/ENSG00000169554/ENSG00000137393/ENSG00000140678/ENSG00000198604/ENSG00000163191/ENSG00000197405/ENSG00000136689/ENSG00000131042/ENSG00000224397/ENSG00000076641/ENSG00000204577/ENSG00000122786/ENSG00000105835/ENSG00000000938/ENSG00000142405/ENSG00000090376/ENSG00000158869","C3__vs__C1_allD1dgetest.csv","CELLTYPE"
CELLTYPE.LAKE_ADULT_KIDNEY_C7_PROXIMAL_TUBULE_EPITHELIAL_CELLS_S3,"LAKE_ADULT_KIDNEY_C7_PROXIMAL_TUBULE_EPITHELIAL_CELLS_S3","LAKE_ADULT_KIDNEY_C7_PROXIMAL_TUBULE_EPITHELIAL_CELLS_S3",111,0.402403445125104,1.78334330882515,0.000405761817812944,0.00231173784892793,0.00146004495721764,4229,"tags=62%, list=30%, signal=44%","ENSG00000169715/ENSG00000162599/ENSG00000125148/ENSG00000196141/ENSG00000124145/ENSG00000181163/ENSG00000197555/ENSG00000171766/ENSG00000136942/ENSG00000096384/ENSG00000187514/ENSG00000110700/ENSG00000089220/ENSG00000162366/ENSG00000186468/ENSG00000231500/ENSG00000122406/ENSG00000063177/ENSG00000144713/ENSG00000144381/ENSG00000167526/ENSG00000100316/ENSG00000115053/ENSG00000233927/ENSG00000114391/ENSG00000008988/ENSG00000197958/ENSG00000171858/ENSG00000142676/ENSG00000108298/ENSG00000071082/ENSG00000164587/ENSG00000142541/ENSG00000172809/ENSG00000168028/ENSG00000142937/ENSG00000206503/ENSG00000161016/ENSG00000110841/ENSG00000177600/ENSG00000138326/ENSG00000125691/ENSG00000197756/ENSG00000174444/ENSG00000188846/ENSG00000182899/ENSG00000089009/ENSG00000112306/ENSG00000109475/ENSG00000148303/ENSG00000137154/ENSG00000105193/ENSG00000137818/ENSG00000143947/ENSG00000115268/ENSG00000166441/ENSG00000122026/ENSG00000145592/ENSG00000147604/ENSG00000163682/ENSG00000069275/ENSG00000156508/ENSG00000034510/ENSG00000118181/ENSG00000171863/ENSG00000105372/ENSG00000142534/ENSG00000145425/ENSG00000167658","C3__vs__C1_allD1dgetest.csv","CELLTYPE"
CELLTYPE.AIZARANI_LIVER_C1_NK_NKT_CELLS_1,"AIZARANI_LIVER_C1_NK_NKT_CELLS_1","AIZARANI_LIVER_C1_NK_NKT_CELLS_1",149,0.378451443320973,1.75330337638797,0.000411353352529823,0.00231173784892793,0.00146004495721764,3371,"tags=46%, list=24%, signal=35%","ENSG00000100450/ENSG00000026950/ENSG00000090104/ENSG00000213809/ENSG00000113088/ENSG00000172183/ENSG00000172215/ENSG00000181036/ENSG00000211689/ENSG00000145649/ENSG00000152518/ENSG00000139187/ENSG00000100453/ENSG00000134539/ENSG00000163508/ENSG00000010810/ENSG00000115523/ENSG00000153563/ENSG00000163564/ENSG00000133321/ENSG00000153283/ENSG00000150045/ENSG00000174718/ENSG00000030419/ENSG00000160654/ENSG00000172116/ENSG00000073861/ENSG00000179144/ENSG00000121966/ENSG00000211751/ENSG00000111371/ENSG00000277734/ENSG00000069493/ENSG00000116824/ENSG00000198851/ENSG00000197540/ENSG00000160791/ENSG00000127152/ENSG00000100100/ENSG00000027869/ENSG00000188042/ENSG00000158050/ENSG00000211772/ENSG00000167286/ENSG00000114423/ENSG00000198242/ENSG00000271503/ENSG00000008517/ENSG00000198821/ENSG00000171476/ENSG00000100385/ENSG00000161405/ENSG00000027075/ENSG00000065675/ENSG00000162894/ENSG00000181847/ENSG00000205336/ENSG00000180644/ENSG00000182866/ENSG00000168028/ENSG00000166750/ENSG00000206503/ENSG00000167895/ENSG00000057657/ENSG00000020633/ENSG00000265972/ENSG00000177954/ENSG00000213741","C3__vs__C1_allD1dgetest.csv","CELLTYPE"
CELLTYPE.RUBENSTEIN_SKELETAL_MUSCLE_B_CELLS,"RUBENSTEIN_SKELETAL_MUSCLE_B_CELLS","RUBENSTEIN_SKELETAL_MUSCLE_B_CELLS",167,0.358918314950193,1.69303826653178,0.000410677618069815,0.00231173784892793,0.00146004495721764,4237,"tags=53%, list=30%, signal=38%","ENSG00000179344/ENSG00000196126/ENSG00000196735/ENSG00000223865/ENSG00000204287/ENSG00000132465/ENSG00000231389/ENSG00000204257/ENSG00000188820/ENSG00000019582/ENSG00000121966/ENSG00000122986/ENSG00000116251/ENSG00000169508/ENSG00000133316/ENSG00000181163/ENSG00000124614/ENSG00000130255/ENSG00000110848/ENSG00000076554/ENSG00000269893/ENSG00000161970/ENSG00000198242/ENSG00000110700/ENSG00000112149/ENSG00000186468/ENSG00000231500/ENSG00000169442/ENSG00000122406/ENSG00000063177/ENSG00000144713/ENSG00000105640/ENSG00000105373/ENSG00000167526/ENSG00000100316/ENSG00000162894/ENSG00000083845/ENSG00000233927/ENSG00000197958/ENSG00000171858/ENSG00000241106/ENSG00000142676/ENSG00000108298/ENSG00000135185/ENSG00000164587/ENSG00000142541/ENSG00000172809/ENSG00000168028/ENSG00000142937/ENSG00000161016/ENSG00000177600/ENSG00000138326/ENSG00000125691/ENSG00000197756/ENSG00000174444/ENSG00000188846/ENSG00000182899/ENSG00000089009/ENSG00000112306/ENSG00000114942/ENSG00000109475/ENSG00000148303/ENSG00000137154/ENSG00000177954/ENSG00000213741/ENSG00000137818/ENSG00000143947/ENSG00000115268/ENSG00000166441/ENSG00000122026/ENSG00000145592/ENSG00000140988/ENSG00000147604/ENSG00000163682/ENSG00000140968/ENSG00000133639/ENSG00000229117/ENSG00000149273/ENSG00000162244/ENSG00000156508/ENSG00000174748/ENSG00000118181/ENSG00000171863/ENSG00000105372/ENSG00000147535/ENSG00000112799/ENSG00000145425/ENSG00000156482/ENSG00000221983","C3__vs__C1_allD1dgetest.csv","CELLTYPE"
CELLTYPE.HE_LIM_SUN_FETAL_LUNG_C2_HSC_ELP_CELL,"HE_LIM_SUN_FETAL_LUNG_C2_HSC_ELP_CELL","HE_LIM_SUN_FETAL_LUNG_C2_HSC_ELP_CELL",358,0.29705617064229,1.54042717737389,0.00042247570764681,0.0023547826327855,0.00148723113649611,3751,"tags=39%, list=27%, signal=29%","ENSG00000149131/ENSG00000204852/ENSG00000165092/ENSG00000182621/ENSG00000170476/ENSG00000132465/ENSG00000106952/ENSG00000173801/ENSG00000196684/ENSG00000059588/ENSG00000049449/ENSG00000168785/ENSG00000157404/ENSG00000185252/ENSG00000213339/ENSG00000124787/ENSG00000224032/ENSG00000142583/ENSG00000101194/ENSG00000168016/ENSG00000139187/ENSG00000144354/ENSG00000164483/ENSG00000107485/ENSG00000189007/ENSG00000203497/ENSG00000133321/ENSG00000198707/ENSG00000162654/ENSG00000156502/ENSG00000011143/ENSG00000244879/ENSG00000154188/ENSG00000114767/ENSG00000158691/ENSG00000196284/ENSG00000100321/ENSG00000143995/ENSG00000174842/ENSG00000158321/ENSG00000069493/ENSG00000144451/ENSG00000198851/ENSG00000111641/ENSG00000163346/ENSG00000159433/ENSG00000065057/ENSG00000136929/ENSG00000007264/ENSG00000141698/ENSG00000089123/ENSG00000211753/ENSG00000139428/ENSG00000064989/ENSG00000113048/ENSG00000185198/ENSG00000196911/ENSG00000129347/ENSG00000211772/ENSG00000105270/ENSG00000110848/ENSG00000051825/ENSG00000109452/ENSG00000122417/ENSG00000171604/ENSG00000114491/ENSG00000110492/ENSG00000171861/ENSG00000164849/ENSG00000100814/ENSG00000130193/ENSG00000013523/ENSG00000141570/ENSG00000154016/ENSG00000171476/ENSG00000145687/ENSG00000132781/ENSG00000107742/ENSG00000153253/ENSG00000134324/ENSG00000116120/ENSG00000163818/ENSG00000180096/ENSG00000065675/ENSG00000105655/ENSG00000167664/ENSG00000204856/ENSG00000162894/ENSG00000114107/ENSG00000277224/ENSG00000101464/ENSG00000164038/ENSG00000067369/ENSG00000145247/ENSG00000165832/ENSG00000144736/ENSG00000205336/ENSG00000127955/ENSG00000112655/ENSG00000092621/ENSG00000095002/ENSG00000073792/ENSG00000162373/ENSG00000204954/ENSG00000028203/ENSG00000105287/ENSG00000182866/ENSG00000196839/ENSG00000278845/ENSG00000010803/ENSG00000151065/ENSG00000158106/ENSG00000120158/ENSG00000121413/ENSG00000138018/ENSG00000146281/ENSG00000183134/ENSG00000081177/ENSG00000165209/ENSG00000164039/ENSG00000119401/ENSG00000115306/ENSG00000117318/ENSG00000232677/ENSG00000104783/ENSG00000105810/ENSG00000172543/ENSG00000130921/ENSG00000170464/ENSG00000119866/ENSG00000067057/ENSG00000128739/ENSG00000154930/ENSG00000171843/ENSG00000138795/ENSG00000137720/ENSG00000246263/ENSG00000033170/ENSG00000111581/ENSG00000205208","C3__vs__C1_allD1dgetest.csv","CELLTYPE"
CELLTYPE.TRAVAGLINI_LUNG_NATURAL_KILLER_T_CELL,"TRAVAGLINI_LUNG_NATURAL_KILLER_T_CELL","TRAVAGLINI_LUNG_NATURAL_KILLER_T_CELL",26,0.605468155201434,1.97784318230224,0.000583544057576347,0.00318004676539361,0.00200845058866965,2253,"tags=58%, list=16%, signal=49%","ENSG00000134545/ENSG00000176083/ENSG00000090104/ENSG00000100453/ENSG00000134539/ENSG00000185338/ENSG00000107485/ENSG00000115523/ENSG00000109943/ENSG00000121966/ENSG00000158050/ENSG00000110848/ENSG00000186891/ENSG00000171476/ENSG00000100385","C3__vs__C1_allD1dgetest.csv","CELLTYPE"
CELLTYPE.AIZARANI_LIVER_C10_MVECS_1,"AIZARANI_LIVER_C10_MVECS_1","AIZARANI_LIVER_C10_MVECS_1",172,-0.365658481721372,-1.71118934886925,0.000580495356037152,0.00318004676539361,0.00200845058866965,2072,"tags=30%, list=15%, signal=26%","ENSG00000116016/ENSG00000125968/ENSG00000114315/ENSG00000179820/ENSG00000140848/ENSG00000117298/ENSG00000010278/ENSG00000172889/ENSG00000169504/ENSG00000135363/ENSG00000131873/ENSG00000153317/ENSG00000163513/ENSG00000137962/ENSG00000142192/ENSG00000113140/ENSG00000167552/ENSG00000054598/ENSG00000125810/ENSG00000133687/ENSG00000088832/ENSG00000167460/ENSG00000035862/ENSG00000137509/ENSG00000148180/ENSG00000139567/ENSG00000163171/ENSG00000026025/ENSG00000129538/ENSG00000136068/ENSG00000170989/ENSG00000118263/ENSG00000184557/ENSG00000240583/ENSG00000085063/ENSG00000106070/ENSG00000124785/ENSG00000163453/ENSG00000071242/ENSG00000138722/ENSG00000135636/ENSG00000069020/ENSG00000175274/ENSG00000133657/ENSG00000184005/ENSG00000164056/ENSG00000068001/ENSG00000162551/ENSG00000148175/ENSG00000136160/ENSG00000164741/ENSG00000166265","C3__vs__C1_allD1dgetest.csv","CELLTYPE"
CELLTYPE.AIZARANI_LIVER_C25_KUPFFER_CELLS_4,"AIZARANI_LIVER_C25_KUPFFER_CELLS_4","AIZARANI_LIVER_C25_KUPFFER_CELLS_4",167,-0.367449709543493,-1.70897113197032,0.000584567420109119,0.00318004676539361,0.00200845058866965,2114,"tags=38%, list=15%, signal=33%","ENSG00000120063/ENSG00000085265/ENSG00000115956/ENSG00000177575/ENSG00000189067/ENSG00000204482/ENSG00000162924/ENSG00000018280/ENSG00000160593/ENSG00000163041/ENSG00000116701/ENSG00000110446/ENSG00000162511/ENSG00000131238/ENSG00000103187/ENSG00000011600/ENSG00000127507/ENSG00000141480/ENSG00000188404/ENSG00000175857/ENSG00000030582/ENSG00000254087/ENSG00000091317/ENSG00000125538/ENSG00000169756/ENSG00000204472/ENSG00000122862/ENSG00000169554/ENSG00000137393/ENSG00000140678/ENSG00000152229/ENSG00000165025/ENSG00000163191/ENSG00000161921/ENSG00000197405/ENSG00000130775/ENSG00000143226/ENSG00000136689/ENSG00000075624/ENSG00000131042/ENSG00000137331/ENSG00000140749/ENSG00000172578/ENSG00000101336/ENSG00000160255/ENSG00000026025/ENSG00000139132/ENSG00000204577/ENSG00000171051/ENSG00000105835/ENSG00000000938/ENSG00000102524/ENSG00000168461/ENSG00000090376/ENSG00000135046/ENSG00000143110/ENSG00000138678/ENSG00000176788/ENSG00000196352/ENSG00000176597/ENSG00000155307/ENSG00000115590/ENSG00000158869/ENSG00000132205","C3__vs__C1_allD1dgetest.csv","CELLTYPE"
CELLTYPE.CUI_DEVELOPING_HEART_C4_ENDOTHELIAL_CELL,"CUI_DEVELOPING_HEART_C4_ENDOTHELIAL_CELL","CUI_DEVELOPING_HEART_C4_ENDOTHELIAL_CELL",89,-0.422617700339742,-1.77972912512991,0.000590783773139031,0.00318835687090906,0.00201369907636361,2497,"tags=37%, list=18%, signal=31%","ENSG00000149564/ENSG00000127920/ENSG00000067182/ENSG00000116678/ENSG00000213625/ENSG00000125968/ENSG00000114315/ENSG00000185201/ENSG00000108219/ENSG00000003436/ENSG00000117298/ENSG00000010278/ENSG00000172889/ENSG00000167641/ENSG00000213719/ENSG00000131873/ENSG00000100979/ENSG00000137962/ENSG00000144118/ENSG00000054598/ENSG00000125810/ENSG00000088832/ENSG00000167642/ENSG00000137509/ENSG00000116260/ENSG00000138722/ENSG00000130202/ENSG00000184005/ENSG00000068001/ENSG00000024422/ENSG00000148175/ENSG00000136160/ENSG00000166265","C3__vs__C1_allD1dgetest.csv","CELLTYPE"
CELLTYPE.HE_LIM_SUN_FETAL_LUNG_C2_PDC_CELL,"HE_LIM_SUN_FETAL_LUNG_C2_PDC_CELL","HE_LIM_SUN_FETAL_LUNG_C2_PDC_CELL",121,0.389272746872172,1.751148241227,0.000611745513866232,0.00324989804241436,0.00205256718468275,2654,"tags=36%, list=19%, signal=30%","ENSG00000154928/ENSG00000211679/ENSG00000211677/ENSG00000170476/ENSG00000132465/ENSG00000211592/ENSG00000119922/ENSG00000254709/ENSG00000048462/ENSG00000023171/ENSG00000124813/ENSG00000137103/ENSG00000137265/ENSG00000100453/ENSG00000101057/ENSG00000185338/ENSG00000135541/ENSG00000105426/ENSG00000159674/ENSG00000198851/ENSG00000136840/ENSG00000099958/ENSG00000076604/ENSG00000198467/ENSG00000185436/ENSG00000089123/ENSG00000169583/ENSG00000159618/ENSG00000171604/ENSG00000010361/ENSG00000163644/ENSG00000166411/ENSG00000122378/ENSG00000020426/ENSG00000160602/ENSG00000135272/ENSG00000137078/ENSG00000180096/ENSG00000167664/ENSG00000082438/ENSG00000132600/ENSG00000122224/ENSG00000173457/ENSG00000145247","C3__vs__C1_allD1dgetest.csv","CELLTYPE"
CELLTYPE.MANNO_MIDBRAIN_NEUROTYPES_HNPROG,"MANNO_MIDBRAIN_NEUROTYPES_HNPROG","MANNO_MIDBRAIN_NEUROTYPES_HNPROG",119,0.39030698228969,1.74985653455136,0.000610376398779247,0.00324989804241436,0.00205256718468275,4115,"tags=54%, list=29%, signal=38%","ENSG00000141682/ENSG00000133216/ENSG00000213420/ENSG00000162591/ENSG00000198720/ENSG00000101447/ENSG00000156970/ENSG00000116106/ENSG00000189144/ENSG00000123485/ENSG00000139675/ENSG00000131149/ENSG00000111196/ENSG00000215417/ENSG00000149289/ENSG00000182010/ENSG00000111665/ENSG00000159023/ENSG00000090097/ENSG00000140451/ENSG00000203875/ENSG00000198242/ENSG00000101224/ENSG00000129810/ENSG00000122644/ENSG00000196550/ENSG00000157570/ENSG00000063177/ENSG00000137309/ENSG00000187193/ENSG00000163808/ENSG00000121152/ENSG00000138160/ENSG00000075218/ENSG00000137812/ENSG00000100628/ENSG00000117650/ENSG00000164587/ENSG00000134690/ENSG00000144535/ENSG00000100060/ENSG00000213186/ENSG00000137807/ENSG00000169607/ENSG00000117632/ENSG00000175063/ENSG00000143228/ENSG00000236552/ENSG00000008300/ENSG00000164039/ENSG00000088325/ENSG00000164109/ENSG00000136518/ENSG00000145386/ENSG00000035499/ENSG00000118971/ENSG00000198826/ENSG00000126787/ENSG00000131747/ENSG00000142945/ENSG00000185480/ENSG00000105372/ENSG00000137804/ENSG00000066279","C3__vs__C1_allD1dgetest.csv","CELLTYPE"
CELLTYPE.GAO_SMALL_INTESTINE_24W_C7_SECRETORY_PROGENITOR,"GAO_SMALL_INTESTINE_24W_C7_SECRETORY_PROGENITOR","GAO_SMALL_INTESTINE_24W_C7_SECRETORY_PROGENITOR",18,0.652895460757294,1.92858133560047,0.000777604976671851,0.00397572469275833,0.00251098401647895,3891,"tags=67%, list=28%, signal=48%","ENSG00000182389/ENSG00000157601/ENSG00000236790/ENSG00000188807/ENSG00000110777/ENSG00000206417/ENSG00000087258/ENSG00000163629/ENSG00000064687/ENSG00000135205/ENSG00000163507/ENSG00000119900","C3__vs__C1_allD1dgetest.csv","CELLTYPE"
CELLTYPE.DURANTE_ADULT_OLFACTORY_NEUROEPITHELIUM_CD4_T_CELLS,"DURANTE_ADULT_OLFACTORY_NEUROEPITHELIUM_CD4_T_CELLS","DURANTE_ADULT_OLFACTORY_NEUROEPITHELIUM_CD4_T_CELLS",29,0.561652623534462,1.88684299524429,0.000776849873761896,0.00397572469275833,0.00251098401647895,2276,"tags=59%, list=16%, signal=49%","ENSG00000111796/ENSG00000160654/ENSG00000069667/ENSG00000164691/ENSG00000121966/ENSG00000211751/ENSG00000169508/ENSG00000277734/ENSG00000069493/ENSG00000116824/ENSG00000198851/ENSG00000168685/ENSG00000211772/ENSG00000110848/ENSG00000167286/ENSG00000008517/ENSG00000169442","C3__vs__C1_allD1dgetest.csv","CELLTYPE"
CELLTYPE.AIZARANI_LIVER_C13_LSECS_2,"AIZARANI_LIVER_C13_LSECS_2","AIZARANI_LIVER_C13_LSECS_2",183,-0.341550539846898,-1.61160982162492,0.000775644754702346,0.00397572469275833,0.00251098401647895,2842,"tags=37%, list=20%, signal=30%","ENSG00000134352/ENSG00000160058/ENSG00000277443/ENSG00000135047/ENSG00000204301/ENSG00000168807/ENSG00000179604/ENSG00000107438/ENSG00000149564/ENSG00000127920/ENSG00000135218/ENSG00000196417/ENSG00000104341/ENSG00000144815/ENSG00000064393/ENSG00000116016/ENSG00000072110/ENSG00000170458/ENSG00000125968/ENSG00000114315/ENSG00000108219/ENSG00000003436/ENSG00000140848/ENSG00000117298/ENSG00000172889/ENSG00000198355/ENSG00000133800/ENSG00000153317/ENSG00000116962/ENSG00000163513/ENSG00000100979/ENSG00000136869/ENSG00000165682/ENSG00000142192/ENSG00000148700/ENSG00000117984/ENSG00000137575/ENSG00000113140/ENSG00000110077/ENSG00000161921/ENSG00000125810/ENSG00000167460/ENSG00000115594/ENSG00000184497/ENSG00000035862/ENSG00000112419/ENSG00000137509/ENSG00000109046/ENSG00000129538/ENSG00000077238/ENSG00000136068/ENSG00000101187/ENSG00000118263/ENSG00000166825/ENSG00000085063/ENSG00000163453/ENSG00000064999/ENSG00000148926/ENSG00000175274/ENSG00000145555/ENSG00000133657/ENSG00000184005/ENSG00000068001/ENSG00000162551/ENSG00000136160/ENSG00000164741/ENSG00000145287","C3__vs__C1_allD1dgetest.csv","CELLTYPE"
CELLTYPE.MANNO_MIDBRAIN_NEUROTYPES_HRGL3,"MANNO_MIDBRAIN_NEUROTYPES_HRGL3","MANNO_MIDBRAIN_NEUROTYPES_HRGL3",287,-0.314237815982122,-1.56964457525963,0.00076672417097949,0.00397572469275833,0.00251098401647895,2142,"tags=26%, list=15%, signal=23%","ENSG00000106484/ENSG00000122884/ENSG00000145703/ENSG00000114315/ENSG00000100505/ENSG00000189067/ENSG00000054983/ENSG00000138639/ENSG00000110042/ENSG00000113580/ENSG00000082781/ENSG00000197558/ENSG00000105329/ENSG00000138434/ENSG00000005486/ENSG00000075420/ENSG00000131238/ENSG00000167202/ENSG00000068024/ENSG00000185896/ENSG00000185650/ENSG00000163406/ENSG00000100979/ENSG00000145730/ENSG00000153113/ENSG00000158428/ENSG00000159399/ENSG00000113140/ENSG00000104324/ENSG00000084234/ENSG00000122042/ENSG00000119471/ENSG00000124788/ENSG00000146592/ENSG00000115457/ENSG00000163110/ENSG00000144746/ENSG00000164111/ENSG00000035862/ENSG00000008394/ENSG00000145491/ENSG00000137509/ENSG00000115107/ENSG00000134755/ENSG00000105355/ENSG00000147408/ENSG00000245067/ENSG00000134824/ENSG00000115271/ENSG00000026025/ENSG00000116991/ENSG00000184985/ENSG00000172426/ENSG00000170340/ENSG00000170017/ENSG00000152952/ENSG00000168675/ENSG00000198734/ENSG00000135046/ENSG00000115339/ENSG00000120885/ENSG00000163430/ENSG00000138722/ENSG00000152760/ENSG00000109861/ENSG00000160180/ENSG00000100504/ENSG00000168615/ENSG00000026508/ENSG00000079215/ENSG00000183723/ENSG00000157064/ENSG00000239887/ENSG00000136160/ENSG00000156113/ENSG00000145431","C3__vs__C1_allD1dgetest.csv","CELLTYPE"
CELLTYPE.FAN_EMBRYONIC_CTX_BIG_GROUPS_CAJAL_RETZIUS,"FAN_EMBRYONIC_CTX_BIG_GROUPS_CAJAL_RETZIUS","FAN_EMBRYONIC_CTX_BIG_GROUPS_CAJAL_RETZIUS",278,-0.315444045429026,-1.56875796505221,0.000771902740254728,0.00397572469275833,0.00251098401647895,2214,"tags=24%, list=16%, signal=21%","ENSG00000204310/ENSG00000011105/ENSG00000168036/ENSG00000111912/ENSG00000165678/ENSG00000128165/ENSG00000180155/ENSG00000126432/ENSG00000197982/ENSG00000119013/ENSG00000183570/ENSG00000078902/ENSG00000130940/ENSG00000114573/ENSG00000047249/ENSG00000005486/ENSG00000136810/ENSG00000106089/ENSG00000154127/ENSG00000047849/ENSG00000105220/ENSG00000175040/ENSG00000122642/ENSG00000106868/ENSG00000068697/ENSG00000153250/ENSG00000177685/ENSG00000155093/ENSG00000100097/ENSG00000084234/ENSG00000108946/ENSG00000169692/ENSG00000181061/ENSG00000014216/ENSG00000149925/ENSG00000167642/ENSG00000184497/ENSG00000058091/ENSG00000115896/ENSG00000075651/ENSG00000171314/ENSG00000100364/ENSG00000067225/ENSG00000213903/ENSG00000100243/ENSG00000105649/ENSG00000166963/ENSG00000152952/ENSG00000120265/ENSG00000150403/ENSG00000163568/ENSG00000124785/ENSG00000054356/ENSG00000120885/ENSG00000067836/ENSG00000108828/ENSG00000172893/ENSG00000154917/ENSG00000069020/ENSG00000057294/ENSG00000184005/ENSG00000053108/ENSG00000183722/ENSG00000182534/ENSG00000100300/ENSG00000120306/ENSG00000116717/ENSG00000163710","C3__vs__C1_allD1dgetest.csv","CELLTYPE"
CELLTYPE.HE_LIM_SUN_FETAL_LUNG_C4_ILC2_CELL,"HE_LIM_SUN_FETAL_LUNG_C4_ILC2_CELL","HE_LIM_SUN_FETAL_LUNG_C4_ILC2_CELL",125,-0.386046374220228,-1.71891918547098,0.000784775358053757,0.00398244211549668,0.00251522659926106,1515,"tags=29%, list=11%, signal=26%","ENSG00000163297/ENSG00000159128/ENSG00000134198/ENSG00000155093/ENSG00000198363/ENSG00000152229/ENSG00000132170/ENSG00000163110/ENSG00000171777/ENSG00000008516/ENSG00000167642/ENSG00000164111/ENSG00000102554/ENSG00000163993/ENSG00000143797/ENSG00000147408/ENSG00000074416/ENSG00000060558/ENSG00000091490/ENSG00000016391/ENSG00000184557/ENSG00000105835/ENSG00000156127/ENSG00000087253/ENSG00000143110/ENSG00000067836/ENSG00000125384/ENSG00000069020/ENSG00000057294/ENSG00000042493/ENSG00000155307/ENSG00000085117/ENSG00000053108/ENSG00000178719/ENSG00000100300/ENSG00000164120","C3__vs__C1_allD1dgetest.csv","CELLTYPE"
CELLTYPE.HAY_BONE_MARROW_EOSINOPHIL,"HAY_BONE_MARROW_EOSINOPHIL","HAY_BONE_MARROW_EOSINOPHIL",47,-0.512887709660732,-1.88783002517911,0.00080563947633434,0.00405104314360948,0.00255855356438493,1191,"tags=32%, list=8%, signal=29%","ENSG00000166401/ENSG00000136315/ENSG00000100097/ENSG00000143549/ENSG00000245848/ENSG00000242550/ENSG00000169385/ENSG00000196083/ENSG00000100364/ENSG00000135441/ENSG00000183688/ENSG00000118508/ENSG00000104043/ENSG00000110079/ENSG00000104918","C3__vs__C1_allD1dgetest.csv","CELLTYPE"
CELLTYPE.HU_FETAL_RETINA_RPC,"HU_FETAL_RETINA_RPC","HU_FETAL_RETINA_RPC",75,0.43392835681562,1.79900618482979,0.000810208628721896,0.00405104314360948,0.00255855356438493,4377,"tags=57%, list=31%, signal=40%","ENSG00000165092/ENSG00000131153/ENSG00000176890/ENSG00000119969/ENSG00000166803/ENSG00000144354/ENSG00000100162/ENSG00000104738/ENSG00000167747/ENSG00000123219/ENSG00000213694/ENSG00000135541/ENSG00000118418/ENSG00000073111/ENSG00000143995/ENSG00000166508/ENSG00000107679/ENSG00000077152/ENSG00000276043/ENSG00000112118/ENSG00000110492/ENSG00000074695/ENSG00000123975/ENSG00000137309/ENSG00000115875/ENSG00000151725/ENSG00000100297/ENSG00000132646/ENSG00000115758/ENSG00000115738/ENSG00000175063/ENSG00000164109/ENSG00000117318/ENSG00000113369/ENSG00000131747/ENSG00000132341/ENSG00000173207/ENSG00000137804/ENSG00000156802/ENSG00000198846/ENSG00000178999/ENSG00000160111/ENSG00000224578","C3__vs__C1_allD1dgetest.csv","CELLTYPE"
CELLTYPE.BUSSLINGER_GASTRIC_ISTHMUS_CELLS,"BUSSLINGER_GASTRIC_ISTHMUS_CELLS","BUSSLINGER_GASTRIC_ISTHMUS_CELLS",373,-0.28229696832018,-1.44840356928125,0.000940733772342427,0.00466933551235657,0.00294905400780415,3206,"tags=31%, list=23%, signal=25%","ENSG00000131981/ENSG00000185499/ENSG00000177697/ENSG00000074370/ENSG00000147649/ENSG00000143537/ENSG00000129250/ENSG00000158195/ENSG00000100359/ENSG00000006125/ENSG00000132470/ENSG00000143420/ENSG00000170759/ENSG00000116044/ENSG00000167470/ENSG00000002834/ENSG00000001630/ENSG00000160201/ENSG00000189159/ENSG00000277443/ENSG00000172354/ENSG00000116406/ENSG00000162522/ENSG00000085733/ENSG00000107438/ENSG00000044115/ENSG00000067560/ENSG00000177156/ENSG00000166913/ENSG00000132963/ENSG00000041353/ENSG00000164104/ENSG00000004059/ENSG00000095380/ENSG00000163466/ENSG00000142634/ENSG00000108846/ENSG00000126247/ENSG00000163931/ENSG00000125968/ENSG00000102882/ENSG00000114315/ENSG00000228716/ENSG00000163683/ENSG00000079805/ENSG00000128245/ENSG00000042445/ENSG00000156026/ENSG00000164924/ENSG00000184292/ENSG00000163694/ENSG00000183255/ENSG00000184009/ENSG00000108639/ENSG00000104388/ENSG00000148737/ENSG00000150093/ENSG00000213719/ENSG00000140264/ENSG00000105401/ENSG00000125844/ENSG00000105514/ENSG00000136810/ENSG00000135269/ENSG00000077549/ENSG00000108518/ENSG00000198431/ENSG00000175538/ENSG00000197956/ENSG00000178209/ENSG00000153113/ENSG00000074800/ENSG00000107745/ENSG00000069329/ENSG00000148700/ENSG00000143549/ENSG00000172757/ENSG00000198604/ENSG00000165025/ENSG00000163191/ENSG00000138071/ENSG00000132170/ENSG00000065613/ENSG00000130164/ENSG00000125753/ENSG00000131236/ENSG00000136689/ENSG00000090020/ENSG00000140416/ENSG00000167642/ENSG00000167460/ENSG00000092841/ENSG00000102554/ENSG00000137331/ENSG00000112419/ENSG00000163993/ENSG00000148180/ENSG00000074416/ENSG00000111640/ENSG00000163932/ENSG00000196139/ENSG00000136068/ENSG00000148834/ENSG00000135404/ENSG00000154447/ENSG00000106789/ENSG00000145555/ENSG00000088992/ENSG00000042493/ENSG00000115590/ENSG00000196878/ENSG00000100300/ENSG00000021355/ENSG00000136026/ENSG00000138061/ENSG00000116717/ENSG00000164120","C3__vs__C1_allD1dgetest.csv","CELLTYPE"
CELLTYPE.HE_LIM_SUN_FETAL_LUNG_C2_PLATELET_CELL,"HE_LIM_SUN_FETAL_LUNG_C2_PLATELET_CELL","HE_LIM_SUN_FETAL_LUNG_C2_PLATELET_CELL",359,-0.290018414156481,-1.47903705591061,0.000949848024316109,0.00468041055460112,0.00295604877132702,3261,"tags=30%, list=23%, signal=24%","ENSG00000125871/ENSG00000198948/ENSG00000181690/ENSG00000076053/ENSG00000169860/ENSG00000132950/ENSG00000170871/ENSG00000175104/ENSG00000185340/ENSG00000109572/ENSG00000176018/ENSG00000164187/ENSG00000100351/ENSG00000205765/ENSG00000140443/ENSG00000138735/ENSG00000174106/ENSG00000169704/ENSG00000166046/ENSG00000130222/ENSG00000113595/ENSG00000077044/ENSG00000167323/ENSG00000160058/ENSG00000204420/ENSG00000105971/ENSG00000107438/ENSG00000180694/ENSG00000065060/ENSG00000149564/ENSG00000127920/ENSG00000104341/ENSG00000061918/ENSG00000041353/ENSG00000122490/ENSG00000110429/ENSG00000160145/ENSG00000125257/ENSG00000114737/ENSG00000205639/ENSG00000113638/ENSG00000003436/ENSG00000184678/ENSG00000117298/ENSG00000132819/ENSG00000170271/ENSG00000121578/ENSG00000137193/ENSG00000092931/ENSG00000198925/ENSG00000222009/ENSG00000106366/ENSG00000173926/ENSG00000116668/ENSG00000151498/ENSG00000185245/ENSG00000049323/ENSG00000156875/ENSG00000164236/ENSG00000205038/ENSG00000108839/ENSG00000106868/ENSG00000143595/ENSG00000175895/ENSG00000166091/ENSG00000109854/ENSG00000174175/ENSG00000142961/ENSG00000117400/ENSG00000109790/ENSG00000005249/ENSG00000163737/ENSG00000139531/ENSG00000165682/ENSG00000150347/ENSG00000188191/ENSG00000165650/ENSG00000113742/ENSG00000197903/ENSG00000180667/ENSG00000164603/ENSG00000186448/ENSG00000116815/ENSG00000095303/ENSG00000140563/ENSG00000123405/ENSG00000170340/ENSG00000235169/ENSG00000140859/ENSG00000197993/ENSG00000163743/ENSG00000163736/ENSG00000108405/ENSG00000112290/ENSG00000118496/ENSG00000186591/ENSG00000023909/ENSG00000070540/ENSG00000170425/ENSG00000069956/ENSG00000124275/ENSG00000138821/ENSG00000140450/ENSG00000164056/ENSG00000148175/ENSG00000138772/ENSG00000116717","C3__vs__C1_allD1dgetest.csv","CELLTYPE"
CELLTYPE.AIZARANI_LIVER_C29_MVECS_2,"AIZARANI_LIVER_C29_MVECS_2","AIZARANI_LIVER_C29_MVECS_2",211,-0.334027819834558,-1.60906604130203,0.000958956655159187,0.00469129874466365,0.00296292552294546,2140,"tags=28%, list=15%, signal=24%","ENSG00000116016/ENSG00000111912/ENSG00000072110/ENSG00000086544/ENSG00000125968/ENSG00000179820/ENSG00000185201/ENSG00000003436/ENSG00000117298/ENSG00000010278/ENSG00000183255/ENSG00000135363/ENSG00000106366/ENSG00000131873/ENSG00000153317/ENSG00000100979/ENSG00000178209/ENSG00000174175/ENSG00000136869/ENSG00000150347/ENSG00000142192/ENSG00000100644/ENSG00000167552/ENSG00000087903/ENSG00000054598/ENSG00000125810/ENSG00000163110/ENSG00000133687/ENSG00000088832/ENSG00000167460/ENSG00000115594/ENSG00000035862/ENSG00000158470/ENSG00000148180/ENSG00000095303/ENSG00000163171/ENSG00000026025/ENSG00000129538/ENSG00000136068/ENSG00000170989/ENSG00000137312/ENSG00000100243/ENSG00000184557/ENSG00000240583/ENSG00000085063/ENSG00000135046/ENSG00000124785/ENSG00000163453/ENSG00000196352/ENSG00000138722/ENSG00000069020/ENSG00000175274/ENSG00000183696/ENSG00000184005/ENSG00000164056/ENSG00000068001/ENSG00000024422/ENSG00000148175/ENSG00000164741/ENSG00000166265","C3__vs__C1_allD1dgetest.csv","CELLTYPE"
CELLTYPE.AIZARANI_LIVER_C38_RESIDENT_B_CELLS_3,"AIZARANI_LIVER_C38_RESIDENT_B_CELLS_3","AIZARANI_LIVER_C38_RESIDENT_B_CELLS_3",22,0.617967946369806,1.93132534540607,0.0009706853038245,0.00471475719000471,0.00297774138316087,2910,"tags=64%, list=21%, signal=51%","ENSG00000211895/ENSG00000183508/ENSG00000170476/ENSG00000132465/ENSG00000135916/ENSG00000143297/ENSG00000099958/ENSG00000110777/ENSG00000166598/ENSG00000166562/ENSG00000134285/ENSG00000139193/ENSG00000122224/ENSG00000137502","C3__vs__C1_allD1dgetest.csv","CELLTYPE"
CELLTYPE.DESCARTES_FETAL_ADRENAL_ERYTHROBLASTS,"DESCARTES_FETAL_ADRENAL_ERYTHROBLASTS","DESCARTES_FETAL_ADRENAL_ERYTHROBLASTS",63,0.453861781943528,1.82046244276322,0.001001001001001,0.00480133759616797,0.00303242374494819,3289,"tags=49%, list=23%, signal=38%","ENSG00000173868/ENSG00000134321/ENSG00000167768/ENSG00000183508/ENSG00000166793/ENSG00000168785/ENSG00000133069/ENSG00000163554/ENSG00000066926/ENSG00000141469/ENSG00000106327/ENSG00000013306/ENSG00000187017/ENSG00000136929/ENSG00000205683/ENSG00000159023/ENSG00000143479/ENSG00000164398/ENSG00000166947/ENSG00000165406/ENSG00000181873/ENSG00000143224/ENSG00000128487/ENSG00000175449/ENSG00000110693/ENSG00000182512/ENSG00000001084/ENSG00000204010/ENSG00000169877/ENSG00000206172/ENSG00000204613","C3__vs__C1_allD1dgetest.csv","CELLTYPE"
CELLTYPE.BUSSLINGER_ESOPHAGEAL_EARLY_SUPRABASAL_CELLS,"BUSSLINGER_ESOPHAGEAL_EARLY_SUPRABASAL_CELLS","BUSSLINGER_ESOPHAGEAL_EARLY_SUPRABASAL_CELLS",71,0.442142385530508,1.81712888915522,0.00100969305331179,0.00480133759616797,0.00303242374494819,4204,"tags=52%, list=30%, signal=37%","ENSG00000253729/ENSG00000125148/ENSG00000171848/ENSG00000105202/ENSG00000181163/ENSG00000054654/ENSG00000139514/ENSG00000198755/ENSG00000096384/ENSG00000187514/ENSG00000109971/ENSG00000113810/ENSG00000122406/ENSG00000144381/ENSG00000167325/ENSG00000115053/ENSG00000132646/ENSG00000142541/ENSG00000128951/ENSG00000165732/ENSG00000174444/ENSG00000117632/ENSG00000188846/ENSG00000137154/ENSG00000137818/ENSG00000119335/ENSG00000131747/ENSG00000069275/ENSG00000156508/ENSG00000135316/ENSG00000132341/ENSG00000197451/ENSG00000174748/ENSG00000135486/ENSG00000066279/ENSG00000145425/ENSG00000120802","C3__vs__C1_allD1dgetest.csv","CELLTYPE"
CELLTYPE.DESCARTES_FETAL_STOMACH_CILIATED_EPITHELIAL_CELLS,"DESCARTES_FETAL_STOMACH_CILIATED_EPITHELIAL_CELLS","DESCARTES_FETAL_STOMACH_CILIATED_EPITHELIAL_CELLS",88,0.412857473234391,1.76225503416153,0.00100806451612903,0.00480133759616797,0.00303242374494819,4219,"tags=51%, list=30%, signal=36%","ENSG00000204852/ENSG00000188596/ENSG00000189350/ENSG00000233730/ENSG00000243836/ENSG00000152582/ENSG00000213085/ENSG00000186710/ENSG00000161996/ENSG00000139537/ENSG00000162004/ENSG00000168026/ENSG00000149927/ENSG00000167094/ENSG00000164953/ENSG00000005448/ENSG00000177989/ENSG00000188010/ENSG00000103253/ENSG00000096093/ENSG00000165698/ENSG00000122417/ENSG00000104218/ENSG00000010361/ENSG00000206530/ENSG00000159714/ENSG00000132004/ENSG00000148814/ENSG00000091181/ENSG00000179869/ENSG00000103351/ENSG00000135205/ENSG00000008226/ENSG00000157856/ENSG00000093134/ENSG00000204104/ENSG00000151023/ENSG00000198003/ENSG00000168038/ENSG00000100218/ENSG00000174132/ENSG00000184154/ENSG00000124074/ENSG00000163617/ENSG00000172361","C3__vs__C1_allD1dgetest.csv","CELLTYPE"
CELLTYPE.FAN_EMBRYONIC_CTX_MICROGLIA_3,"FAN_EMBRYONIC_CTX_MICROGLIA_3","FAN_EMBRYONIC_CTX_MICROGLIA_3",16,-0.703365119051508,-1.99831597642051,0.00103412616339193,0.0048833735493508,0.00308423592590577,1750,"tags=69%, list=12%, signal=60%","ENSG00000104763/ENSG00000164733/ENSG00000117984/ENSG00000059377/ENSG00000159189/ENSG00000132965/ENSG00000173369/ENSG00000109861/ENSG00000142512/ENSG00000079215/ENSG00000153208","C3__vs__C1_allD1dgetest.csv","CELLTYPE"
CELLTYPE.GAUTAM_EYE_CORNEA_MONOCYTES,"GAUTAM_EYE_CORNEA_MONOCYTES","GAUTAM_EYE_CORNEA_MONOCYTES",241,-0.312127740483133,-1.52447479694044,0.00116504854368932,0.00546367592902578,0.00345074269201628,2363,"tags=24%, list=17%, signal=21%","ENSG00000159069/ENSG00000166272/ENSG00000135956/ENSG00000138623/ENSG00000204310/ENSG00000163798/ENSG00000122884/ENSG00000144579/ENSG00000184014/ENSG00000141968/ENSG00000107738/ENSG00000120868/ENSG00000139505/ENSG00000131759/ENSG00000054983/ENSG00000054965/ENSG00000123353/ENSG00000173451/ENSG00000133961/ENSG00000169504/ENSG00000143815/ENSG00000157303/ENSG00000143970/ENSG00000140548/ENSG00000165714/ENSG00000164329/ENSG00000103066/ENSG00000163513/ENSG00000241839/ENSG00000129925/ENSG00000172936/ENSG00000101152/ENSG00000186448/ENSG00000159840/ENSG00000175727/ENSG00000137509/ENSG00000135842/ENSG00000077238/ENSG00000118263/ENSG00000149781/ENSG00000064601/ENSG00000178996/ENSG00000124588/ENSG00000119408/ENSG00000118496/ENSG00000161217/ENSG00000170571/ENSG00000214212/ENSG00000070540/ENSG00000054523/ENSG00000155097/ENSG00000136048/ENSG00000058063/ENSG00000196189/ENSG00000178719/ENSG00000143641/ENSG00000163803/ENSG00000233058/ENSG00000145287","C3__vs__C1_allD1dgetest.csv","CELLTYPE"
CELLTYPE.ZHONG_PFC_C2_UNKNOWN_NPC,"ZHONG_PFC_C2_UNKNOWN_NPC","ZHONG_PFC_C2_UNKNOWN_NPC",69,0.433911047065807,1.77127166528865,0.00121212121212121,0.00564549605645496,0.0035655764567084,5173,"tags=59%, list=37%, signal=38%","ENSG00000080986/ENSG00000101447/ENSG00000123485/ENSG00000184661/ENSG00000109674/ENSG00000079616/ENSG00000111665/ENSG00000140451/ENSG00000100401/ENSG00000101224/ENSG00000123975/ENSG00000114107/ENSG00000075218/ENSG00000117650/ENSG00000134690/ENSG00000213186/ENSG00000169607/ENSG00000175063/ENSG00000040275/ENSG00000088325/ENSG00000145386/ENSG00000182481/ENSG00000198826/ENSG00000126787/ENSG00000131747/ENSG00000112742/ENSG00000142945/ENSG00000169738/ENSG00000137804/ENSG00000066279/ENSG00000138778/ENSG00000178999/ENSG00000122966/ENSG00000072864/ENSG00000161800/ENSG00000187951/ENSG00000166851/ENSG00000117399/ENSG00000198093/ENSG00000204899/ENSG00000076382","C3__vs__C1_allD1dgetest.csv","CELLTYPE"
CELLTYPE.HE_LIM_SUN_FETAL_LUNG_C2_NON_CLASSICAL_MONOCYTE,"HE_LIM_SUN_FETAL_LUNG_C2_NON_CLASSICAL_MONOCYTE","HE_LIM_SUN_FETAL_LUNG_C2_NON_CLASSICAL_MONOCYTE",16,-0.699896142104389,-1.98846033833511,0.00144777662874871,0.00669719801053824,0.00422980926981362,1774,"tags=44%, list=13%, signal=38%","ENSG00000148737/ENSG00000131979/ENSG00000185885/ENSG00000224397/ENSG00000172322/ENSG00000160883/ENSG00000187116","C3__vs__C1_allD1dgetest.csv","CELLTYPE"
CELLTYPE.FAN_EMBRYONIC_CTX_BIG_GROUPS_BRAIN_ENDOTHELIAL,"FAN_EMBRYONIC_CTX_BIG_GROUPS_BRAIN_ENDOTHELIAL","FAN_EMBRYONIC_CTX_BIG_GROUPS_BRAIN_ENDOTHELIAL",260,-0.309027160722675,-1.52710152182732,0.00153344834195898,0.00704557346305477,0.00444983587140301,2519,"tags=33%, list=18%, signal=28%","ENSG00000008282/ENSG00000089159/ENSG00000149564/ENSG00000127920/ENSG00000067560/ENSG00000172638/ENSG00000132963/ENSG00000135862/ENSG00000140682/ENSG00000213445/ENSG00000108582/ENSG00000011105/ENSG00000116016/ENSG00000148484/ENSG00000072110/ENSG00000125968/ENSG00000114315/ENSG00000183386/ENSG00000185201/ENSG00000035403/ENSG00000003436/ENSG00000117298/ENSG00000010278/ENSG00000100345/ENSG00000172889/ENSG00000064666/ENSG00000113580/ENSG00000167641/ENSG00000150093/ENSG00000213719/ENSG00000169504/ENSG00000135363/ENSG00000164850/ENSG00000135269/ENSG00000083444/ENSG00000116962/ENSG00000099998/ENSG00000140575/ENSG00000163513/ENSG00000122642/ENSG00000068697/ENSG00000137962/ENSG00000153113/ENSG00000166333/ENSG00000100097/ENSG00000185885/ENSG00000113140/ENSG00000054598/ENSG00000101384/ENSG00000125810/ENSG00000088832/ENSG00000146376/ENSG00000174099/ENSG00000167460/ENSG00000112419/ENSG00000137509/ENSG00000101608/ENSG00000139567/ENSG00000074416/ENSG00000138835/ENSG00000026025/ENSG00000129538/ENSG00000178175/ENSG00000152684/ENSG00000157557/ENSG00000138449/ENSG00000122786/ENSG00000166825/ENSG00000105835/ENSG00000135046/ENSG00000163453/ENSG00000163430/ENSG00000138821/ENSG00000130202/ENSG00000088992/ENSG00000101335/ENSG00000059804/ENSG00000085117/ENSG00000068001/ENSG00000183722/ENSG00000167434/ENSG00000087237/ENSG00000154856/ENSG00000148175/ENSG00000164741/ENSG00000166265","C3__vs__C1_allD1dgetest.csv","CELLTYPE"
CELLTYPE.DESCARTES_MAIN_FETAL_CILIATED_EPITHELIAL_CELLS,"DESCARTES_MAIN_FETAL_CILIATED_EPITHELIAL_CELLS","DESCARTES_MAIN_FETAL_CILIATED_EPITHELIAL_CELLS",279,0.295831792940174,1.48876567252712,0.00166147455867082,0.00758256845567891,0.00478899060358668,4263,"tags=43%, list=30%, signal=31%","ENSG00000080823/ENSG00000204852/ENSG00000188596/ENSG00000189350/ENSG00000233730/ENSG00000243836/ENSG00000139714/ENSG00000152582/ENSG00000213085/ENSG00000186710/ENSG00000079156/ENSG00000165115/ENSG00000139537/ENSG00000196872/ENSG00000173588/ENSG00000162004/ENSG00000168026/ENSG00000168778/ENSG00000109944/ENSG00000126870/ENSG00000198707/ENSG00000105948/ENSG00000157429/ENSG00000238105/ENSG00000149927/ENSG00000243667/ENSG00000011143/ENSG00000167094/ENSG00000120694/ENSG00000164953/ENSG00000058453/ENSG00000187240/ENSG00000250510/ENSG00000164114/ENSG00000118418/ENSG00000205593/ENSG00000005448/ENSG00000161036/ENSG00000248008/ENSG00000177989/ENSG00000119333/ENSG00000144451/ENSG00000248712/ENSG00000099958/ENSG00000188010/ENSG00000103253/ENSG00000096093/ENSG00000140104/ENSG00000165698/ENSG00000138002/ENSG00000187860/ENSG00000162994/ENSG00000172301/ENSG00000122417/ENSG00000153896/ENSG00000104218/ENSG00000010361/ENSG00000131849/ENSG00000027001/ENSG00000096872/ENSG00000159079/ENSG00000165506/ENSG00000197557/ENSG00000206530/ENSG00000159714/ENSG00000132004/ENSG00000167113/ENSG00000163006/ENSG00000171574/ENSG00000133265/ENSG00000148814/ENSG00000104450/ENSG00000140403/ENSG00000149292/ENSG00000132623/ENSG00000114656/ENSG00000240137/ENSG00000124731/ENSG00000179869/ENSG00000185361/ENSG00000103351/ENSG00000119661/ENSG00000135205/ENSG00000121413/ENSG00000114473/ENSG00000157796/ENSG00000116032/ENSG00000008226/ENSG00000261879/ENSG00000157856/ENSG00000093134/ENSG00000204104/ENSG00000105072/ENSG00000151023/ENSG00000198003/ENSG00000183207/ENSG00000257108/ENSG00000079974/ENSG00000168038/ENSG00000172269/ENSG00000161328/ENSG00000180881/ENSG00000089091/ENSG00000100218/ENSG00000178467/ENSG00000257698/ENSG00000116151/ENSG00000141499/ENSG00000160298/ENSG00000196476/ENSG00000174132/ENSG00000184154/ENSG00000158062/ENSG00000090273/ENSG00000163001/ENSG00000123607/ENSG00000163617/ENSG00000172361/ENSG00000090971/ENSG00000174276/ENSG00000198718","C3__vs__C1_allD1dgetest.csv","CELLTYPE"
CELLTYPE.TRAVAGLINI_LUNG_LYMPHATIC_CELL,"TRAVAGLINI_LUNG_LYMPHATIC_CELL","TRAVAGLINI_LUNG_LYMPHATIC_CELL",126,-0.365919976749292,-1.63305611000498,0.00175644028103044,0.00796252927400468,0.00502896585726612,1648,"tags=27%, list=12%, signal=24%","ENSG00000136810/ENSG00000162511/ENSG00000133800/ENSG00000146416/ENSG00000134294/ENSG00000099998/ENSG00000254087/ENSG00000205038/ENSG00000169432/ENSG00000169756/ENSG00000214456/ENSG00000150347/ENSG00000148700/ENSG00000117984/ENSG00000146592/ENSG00000065809/ENSG00000035862/ENSG00000008394/ENSG00000140526/ENSG00000138080/ENSG00000165886/ENSG00000074416/ENSG00000150054/ENSG00000198053/ENSG00000120885/ENSG00000182885/ENSG00000163453/ENSG00000138722/ENSG00000007237/ENSG00000121316/ENSG00000160180/ENSG00000167994/ENSG00000145431/ENSG00000183578","C3__vs__C1_allD1dgetest.csv","CELLTYPE"
CELLTYPE.DESCARTES_FETAL_MUSCLE_MYELOID_CELLS,"DESCARTES_FETAL_MUSCLE_MYELOID_CELLS","DESCARTES_FETAL_MUSCLE_MYELOID_CELLS",105,-0.38807650320863,-1.67610689481789,0.00177795337811142,0.00800667746434281,0.00505684892484809,2096,"tags=40%, list=15%, signal=34%","ENSG00000170458/ENSG00000085265/ENSG00000177575/ENSG00000235568/ENSG00000196209/ENSG00000163694/ENSG00000160593/ENSG00000116701/ENSG00000233901/ENSG00000168214/ENSG00000140548/ENSG00000215244/ENSG00000066336/ENSG00000145088/ENSG00000174130/ENSG00000151948/ENSG00000180509/ENSG00000204472/ENSG00000100055/ENSG00000173372/ENSG00000110077/ENSG00000171777/ENSG00000181631/ENSG00000159189/ENSG00000140749/ENSG00000100365/ENSG00000101336/ENSG00000174125/ENSG00000060558/ENSG00000079277/ENSG00000104043/ENSG00000196189/ENSG00000169896/ENSG00000213373/ENSG00000163220/ENSG00000171860/ENSG00000142185/ENSG00000203710/ENSG00000110079/ENSG00000153208/ENSG00000163803/ENSG00000108950","C3__vs__C1_allD1dgetest.csv","CELLTYPE"
CELLTYPE.HU_FETAL_RETINA_RPE,"HU_FETAL_RETINA_RPE","HU_FETAL_RETINA_RPE",160,-0.339144403604633,-1.56997662911524,0.00193760899050572,0.00866825074699926,0.00547468468231532,1198,"tags=21%, list=8%, signal=20%","ENSG00000142192/ENSG00000117984/ENSG00000137575/ENSG00000113742/ENSG00000104805/ENSG00000113140/ENSG00000084234/ENSG00000163110/ENSG00000171812/ENSG00000141429/ENSG00000140416/ENSG00000035862/ENSG00000112419/ENSG00000008394/ENSG00000140526/ENSG00000129038/ENSG00000069974/ENSG00000111052/ENSG00000123892/ENSG00000026025/ENSG00000129538/ENSG00000122786/ENSG00000125845/ENSG00000135404/ENSG00000100003/ENSG00000135677/ENSG00000183688/ENSG00000166147/ENSG00000163453/ENSG00000163430/ENSG00000103175/ENSG00000101335/ENSG00000145431/ENSG00000163710","C3__vs__C1_allD1dgetest.csv","CELLTYPE"
CELLTYPE.DESCARTES_MAIN_FETAL_HEMATOPOIETIC_STEM_CELLS,"DESCARTES_MAIN_FETAL_HEMATOPOIETIC_STEM_CELLS","DESCARTES_MAIN_FETAL_HEMATOPOIETIC_STEM_CELLS",48,0.478840241384025,1.81054241656467,0.00197941409342835,0.00879739597079265,0.00555625008681641,2782,"tags=46%, list=20%, signal=37%","ENSG00000188372/ENSG00000172232/ENSG00000081985/ENSG00000059588/ENSG00000075131/ENSG00000182557/ENSG00000180385/ENSG00000271270/ENSG00000223396/ENSG00000144354/ENSG00000258733/ENSG00000122223/ENSG00000214425/ENSG00000232940/ENSG00000138399/ENSG00000185198/ENSG00000163918/ENSG00000197561/ENSG00000242125/ENSG00000204856/ENSG00000224536/ENSG00000109618","C3__vs__C1_allD1dgetest.csv","CELLTYPE"
CELLTYPE.DESCARTES_FETAL_EYE_MICROGLIA,"DESCARTES_FETAL_EYE_MICROGLIA","DESCARTES_FETAL_EYE_MICROGLIA",126,-0.365224754456464,-1.62995341792678,0.00214676034348166,0.00947920151667224,0.00598686411579299,2228,"tags=33%, list=16%, signal=28%","ENSG00000133246/ENSG00000089639/ENSG00000170458/ENSG00000123104/ENSG00000115956/ENSG00000141968/ENSG00000081237/ENSG00000116701/ENSG00000086730/ENSG00000162511/ENSG00000133800/ENSG00000119535/ENSG00000169403/ENSG00000152315/ENSG00000066336/ENSG00000128815/ENSG00000096968/ENSG00000124491/ENSG00000077420/ENSG00000100055/ENSG00000173372/ENSG00000129667/ENSG00000110077/ENSG00000059377/ENSG00000136167/ENSG00000159189/ENSG00000123338/ENSG00000101336/ENSG00000173369/ENSG00000139832/ENSG00000160255/ENSG00000134242/ENSG00000087253/ENSG00000159216/ENSG00000079277/ENSG00000104043/ENSG00000155629/ENSG00000169896/ENSG00000142185/ENSG00000142512/ENSG00000249437/ENSG00000153208","C3__vs__C1_allD1dgetest.csv","CELLTYPE"
CELLTYPE.AIZARANI_LIVER_C21_STELLATE_CELLS_1,"AIZARANI_LIVER_C21_STELLATE_CELLS_1","AIZARANI_LIVER_C21_STELLATE_CELLS_1",119,-0.368689410254934,-1.62725280188992,0.00216237468055829,0.00948654698567506,0.00599150335937372,2140,"tags=32%, list=15%, signal=27%","ENSG00000116016/ENSG00000072110/ENSG00000144677/ENSG00000179820/ENSG00000185201/ENSG00000035403/ENSG00000163359/ENSG00000082781/ENSG00000150093/ENSG00000106366/ENSG00000134294/ENSG00000144668/ENSG00000099998/ENSG00000185650/ENSG00000150347/ENSG00000100097/ENSG00000113140/ENSG00000172216/ENSG00000167460/ENSG00000035862/ENSG00000137331/ENSG00000148180/ENSG00000163171/ENSG00000026025/ENSG00000122786/ENSG00000184557/ENSG00000125845/ENSG00000135404/ENSG00000116260/ENSG00000163659/ENSG00000166147/ENSG00000163453/ENSG00000163430/ENSG00000184500/ENSG00000101335/ENSG00000182534/ENSG00000136160/ENSG00000019991","C3__vs__C1_allD1dgetest.csv","CELLTYPE"
CELLTYPE.FAN_OVARY_CL16_LYMPHATIC_ENDOTHELIAL_CELL,"FAN_OVARY_CL16_LYMPHATIC_ENDOTHELIAL_CELL","FAN_OVARY_CL16_LYMPHATIC_ENDOTHELIAL_CELL",183,-0.327995398317806,-1.54764974347194,0.00232693426410704,0.0101430467922615,0.00640613481616513,2749,"tags=35%, list=19%, signal=29%","ENSG00000277443/ENSG00000205302/ENSG00000116209/ENSG00000135047/ENSG00000157045/ENSG00000139644/ENSG00000178695/ENSG00000008282/ENSG00000127920/ENSG00000130755/ENSG00000198668/ENSG00000170043/ENSG00000170365/ENSG00000142669/ENSG00000129625/ENSG00000189060/ENSG00000103769/ENSG00000135506/ENSG00000213625/ENSG00000118680/ENSG00000260032/ENSG00000128245/ENSG00000003436/ENSG00000010278/ENSG00000172889/ENSG00000162511/ENSG00000198355/ENSG00000130429/ENSG00000108518/ENSG00000185896/ENSG00000197956/ENSG00000163513/ENSG00000030582/ENSG00000169764/ENSG00000137962/ENSG00000169756/ENSG00000142192/ENSG00000148700/ENSG00000143549/ENSG00000111885/ENSG00000117984/ENSG00000104805/ENSG00000113851/ENSG00000084234/ENSG00000167552/ENSG00000138071/ENSG00000088832/ENSG00000164111/ENSG00000184497/ENSG00000115310/ENSG00000137509/ENSG00000101608/ENSG00000163956/ENSG00000100243/ENSG00000085063/ENSG00000135404/ENSG00000120885/ENSG00000163453/ENSG00000148926/ENSG00000138722/ENSG00000160180/ENSG00000068001/ENSG00000100300/ENSG00000148175","C3__vs__C1_allD1dgetest.csv","CELLTYPE"
CELLTYPE.DESCARTES_FETAL_PLACENTA_MYELOID_CELLS,"DESCARTES_FETAL_PLACENTA_MYELOID_CELLS","DESCARTES_FETAL_PLACENTA_MYELOID_CELLS",116,-0.369155468130576,-1.62203597929513,0.00237060450414856,0.010267586387395,0.00648479140256528,2228,"tags=45%, list=16%, signal=38%","ENSG00000133246/ENSG00000163154/ENSG00000019169/ENSG00000170458/ENSG00000177575/ENSG00000235568/ENSG00000204482/ENSG00000196209/ENSG00000018280/ENSG00000198829/ENSG00000168214/ENSG00000177706/ENSG00000102445/ENSG00000011600/ENSG00000127507/ENSG00000174130/ENSG00000100979/ENSG00000180509/ENSG00000173372/ENSG00000271605/ENSG00000110077/ENSG00000111144/ENSG00000161921/ENSG00000197405/ENSG00000152213/ENSG00000130775/ENSG00000159189/ENSG00000131042/ENSG00000175489/ENSG00000140749/ENSG00000140379/ENSG00000101336/ENSG00000173369/ENSG00000060558/ENSG00000133063/ENSG00000198113/ENSG00000187037/ENSG00000143110/ENSG00000150337/ENSG00000170909/ENSG00000117115/ENSG00000251442/ENSG00000244482/ENSG00000171860/ENSG00000164088/ENSG00000142512/ENSG00000129450/ENSG00000143546/ENSG00000152766/ENSG00000160883/ENSG00000167613/ENSG00000100985","C3__vs__C1_allD1dgetest.csv","CELLTYPE"
CELLTYPE.HAY_BONE_MARROW_STROMAL,"HAY_BONE_MARROW_STROMAL","HAY_BONE_MARROW_STROMAL",208,-0.327570666450819,-1.57377895801472,0.00250096190842632,0.0107636335299361,0.00679808433469645,2140,"tags=29%, list=15%, signal=25%","ENSG00000116016/ENSG00000213625/ENSG00000114315/ENSG00000163251/ENSG00000003436/ENSG00000167676/ENSG00000163359/ENSG00000197982/ENSG00000119681/ENSG00000061676/ENSG00000197712/ENSG00000150630/ENSG00000082781/ENSG00000169504/ENSG00000116962/ENSG00000099998/ENSG00000122642/ENSG00000225953/ENSG00000068697/ENSG00000153250/ENSG00000174705/ENSG00000122035/ENSG00000132170/ENSG00000054598/ENSG00000130164/ENSG00000115457/ENSG00000101384/ENSG00000115594/ENSG00000132970/ENSG00000129038/ENSG00000148180/ENSG00000125629/ENSG00000138080/ENSG00000138835/ENSG00000122786/ENSG00000184557/ENSG00000125845/ENSG00000135404/ENSG00000266970/ENSG00000159216/ENSG00000166147/ENSG00000163453/ENSG00000163430/ENSG00000140479/ENSG00000148926/ENSG00000130202/ENSG00000227502/ENSG00000145555/ENSG00000167549/ENSG00000164056/ENSG00000183722/ENSG00000079215/ENSG00000162551/ENSG00000136160/ENSG00000138061/ENSG00000116717/ENSG00000102837/ENSG00000164741/ENSG00000257017/ENSG00000108950/ENSG00000123119","C3__vs__C1_allD1dgetest.csv","CELLTYPE"
CELLTYPE.HE_LIM_SUN_FETAL_LUNG_C3_DEFINITIVE_ERYTHROCYTE,"HE_LIM_SUN_FETAL_LUNG_C3_DEFINITIVE_ERYTHROCYTE","HE_LIM_SUN_FETAL_LUNG_C3_DEFINITIVE_ERYTHROCYTE",23,0.586542950820227,1.85819483705452,0.00252280225111585,0.0107636859536334,0.00679811744440001,1844,"tags=39%, list=13%, signal=34%","ENSG00000173868/ENSG00000167768/ENSG00000183508/ENSG00000066926/ENSG00000141469/ENSG00000187017/ENSG00000136929/ENSG00000108309/ENSG00000166947","C3__vs__C1_allD1dgetest.csv","CELLTYPE"
CELLTYPE.AIZARANI_LIVER_C22_RESIDENT_B_CELLS_2,"AIZARANI_LIVER_C22_RESIDENT_B_CELLS_2","AIZARANI_LIVER_C22_RESIDENT_B_CELLS_2",28,0.547493865266087,1.82347036983067,0.0025326319890902,0.0107636859536334,0.00679811744440001,2910,"tags=54%, list=21%, signal=43%","ENSG00000183508/ENSG00000170476/ENSG00000125740/ENSG00000135916/ENSG00000143297/ENSG00000128228/ENSG00000099958/ENSG00000110777/ENSG00000166598/ENSG00000166562/ENSG00000134285/ENSG00000139193/ENSG00000122224/ENSG00000241106/ENSG00000137502","C3__vs__C1_allD1dgetest.csv","CELLTYPE"
CELLTYPE.HE_LIM_SUN_FETAL_LUNG_C1_AT1_CELL,"HE_LIM_SUN_FETAL_LUNG_C1_AT1_CELL","HE_LIM_SUN_FETAL_LUNG_C1_AT1_CELL",23,-0.600284937293043,-1.87477584657632,0.00268096514745308,0.0113233310575658,0.00715157751004157,950,"tags=30%, list=7%, signal=28%","ENSG00000006534/ENSG00000135046/ENSG00000138821/ENSG00000059804/ENSG00000024422/ENSG00000148175/ENSG00000108950","C3__vs__C1_allD1dgetest.csv","CELLTYPE"
CELLTYPE.HE_LIM_SUN_FETAL_LUNG_C4_CD16_POS_NK_CELL,"HE_LIM_SUN_FETAL_LUNG_C4_CD16_POS_NK_CELL","HE_LIM_SUN_FETAL_LUNG_C4_CD16_POS_NK_CELL",16,0.647179418685933,1.85036216344308,0.00290303851364428,0.012185593760976,0.00769616448061642,1819,"tags=62%, list=13%, signal=55%","ENSG00000100450/ENSG00000181036/ENSG00000100453/ENSG00000115523/ENSG00000159674/ENSG00000137441/ENSG00000180739/ENSG00000150687/ENSG00000167633/ENSG00000036448","C3__vs__C1_allD1dgetest.csv","CELLTYPE"
CELLTYPE.DESCARTES_FETAL_KIDNEY_MEGAKARYOCYTES,"DESCARTES_FETAL_KIDNEY_MEGAKARYOCYTES","DESCARTES_FETAL_KIDNEY_MEGAKARYOCYTES",95,-0.38610990763006,-1.63954778863783,0.00296442687747036,0.0123669342127598,0.00781069529226933,3022,"tags=40%, list=21%, signal=32%","ENSG00000184702/ENSG00000144893/ENSG00000169704/ENSG00000204420/ENSG00000204947/ENSG00000088053/ENSG00000041353/ENSG00000153767/ENSG00000154146/ENSG00000108846/ENSG00000140932/ENSG00000176783/ENSG00000178917/ENSG00000198829/ENSG00000135709/ENSG00000150594/ENSG00000185245/ENSG00000222112/ENSG00000205038/ENSG00000108839/ENSG00000166091/ENSG00000174175/ENSG00000163737/ENSG00000165682/ENSG00000138798/ENSG00000204424/ENSG00000101605/ENSG00000159339/ENSG00000095303/ENSG00000197653/ENSG00000173083/ENSG00000163736/ENSG00000198734/ENSG00000138722/ENSG00000259207/ENSG00000237181/ENSG00000166831/ENSG00000005961","C3__vs__C1_allD1dgetest.csv","CELLTYPE"
CELLTYPE.FAN_OVARY_CL11_MURAL_GRANULOSA_CELL,"FAN_OVARY_CL11_MURAL_GRANULOSA_CELL","FAN_OVARY_CL11_MURAL_GRANULOSA_CELL",371,-0.273751381646508,-1.40305037224858,0.00301829843425769,0.0125148959469221,0.00790414480858239,2902,"tags=29%, list=21%, signal=24%","ENSG00000170759/ENSG00000130222/ENSG00000113161/ENSG00000116044/ENSG00000134352/ENSG00000168374/ENSG00000189159/ENSG00000138448/ENSG00000277443/ENSG00000116030/ENSG00000269821/ENSG00000052802/ENSG00000006327/ENSG00000105993/ENSG00000081320/ENSG00000155096/ENSG00000181744/ENSG00000109220/ENSG00000107438/ENSG00000106052/ENSG00000120705/ENSG00000104341/ENSG00000151327/ENSG00000101782/ENSG00000132963/ENSG00000135862/ENSG00000204389/ENSG00000204388/ENSG00000176463/ENSG00000170027/ENSG00000189060/ENSG00000163466/ENSG00000168036/ENSG00000118680/ENSG00000082212/ENSG00000162702/ENSG00000183255/ENSG00000184009/ENSG00000198060/ENSG00000072401/ENSG00000064666/ENSG00000163041/ENSG00000104388/ENSG00000150093/ENSG00000137193/ENSG00000213719/ENSG00000138069/ENSG00000005486/ENSG00000075420/ENSG00000135269/ENSG00000147454/ENSG00000144566/ENSG00000131873/ENSG00000198431/ENSG00000122642/ENSG00000083312/ENSG00000091317/ENSG00000116679/ENSG00000153250/ENSG00000101558/ENSG00000005249/ENSG00000169756/ENSG00000182831/ENSG00000100644/ENSG00000189077/ENSG00000119318/ENSG00000198604/ENSG00000123689/ENSG00000167552/ENSG00000119471/ENSG00000124788/ENSG00000132170/ENSG00000115457/ENSG00000163110/ENSG00000093167/ENSG00000079739/ENSG00000163605/ENSG00000146376/ENSG00000101084/ENSG00000167642/ENSG00000075426/ENSG00000112419/ENSG00000182197/ENSG00000115310/ENSG00000101608/ENSG00000145901/ENSG00000105355/ENSG00000171488/ENSG00000070495/ENSG00000026025/ENSG00000139132/ENSG00000127603/ENSG00000152952/ENSG00000110080/ENSG00000205213/ENSG00000085063/ENSG00000112290/ENSG00000168461/ENSG00000186591/ENSG00000054523/ENSG00000125384/ENSG00000213722/ENSG00000138821/ENSG00000196352/ENSG00000130202/ENSG00000145555/ENSG00000109861/ENSG00000127948/ENSG00000111817","C3__vs__C1_allD1dgetest.csv","CELLTYPE"
CELLTYPE.DESCARTES_MAIN_FETAL_STELLATE_CELLS,"DESCARTES_MAIN_FETAL_STELLATE_CELLS","DESCARTES_MAIN_FETAL_STELLATE_CELLS",20,-0.622427464170068,-1.86961080238086,0.00310173697270471,0.0127829160087225,0.00807342063708787,806,"tags=25%, list=6%, signal=24%","ENSG00000125430/ENSG00000064999/ENSG00000100024/ENSG00000162551/ENSG00000019991","C3__vs__C1_allD1dgetest.csv","CELLTYPE"
CELLTYPE.BUSSLINGER_ESOPHAGEAL_LATE_SUPRABASAL_CELLS,"BUSSLINGER_ESOPHAGEAL_LATE_SUPRABASAL_CELLS","BUSSLINGER_ESOPHAGEAL_LATE_SUPRABASAL_CELLS",78,-0.420677232278364,-1.72536203055692,0.00316643578072432,0.0129709417523647,0.00819217373833559,2330,"tags=35%, list=17%, signal=29%","ENSG00000142669/ENSG00000163466/ENSG00000103769/ENSG00000180155/ENSG00000164924/ENSG00000136810/ENSG00000030582/ENSG00000153113/ENSG00000157379/ENSG00000163191/ENSG00000136689/ENSG00000075624/ENSG00000158825/ENSG00000164096/ENSG00000084733/ENSG00000134755/ENSG00000148180/ENSG00000272398/ENSG00000074416/ENSG00000139433/ENSG00000197632/ENSG00000135046/ENSG00000163220/ENSG00000134243/ENSG00000143546/ENSG00000100300/ENSG00000021355","C3__vs__C1_allD1dgetest.csv","CELLTYPE"
CELLTYPE.AIZARANI_LIVER_C18_NK_NKT_CELLS_5,"AIZARANI_LIVER_C18_NK_NKT_CELLS_5","AIZARANI_LIVER_C18_NK_NKT_CELLS_5",119,-0.362805285553968,-1.60128254578819,0.00334185177904462,0.0136075401781458,0.0085942359019868,2328,"tags=38%, list=16%, signal=32%","ENSG00000204389/ENSG00000204388/ENSG00000168769/ENSG00000085265/ENSG00000115956/ENSG00000177575/ENSG00000111679/ENSG00000204482/ENSG00000018280/ENSG00000116701/ENSG00000162511/ENSG00000103187/ENSG00000011600/ENSG00000127507/ENSG00000254087/ENSG00000125538/ENSG00000204472/ENSG00000169554/ENSG00000137393/ENSG00000140678/ENSG00000172216/ENSG00000163191/ENSG00000197405/ENSG00000143226/ENSG00000131042/ENSG00000137331/ENSG00000140749/ENSG00000140379/ENSG00000101336/ENSG00000026025/ENSG00000139132/ENSG00000204577/ENSG00000171051/ENSG00000012779/ENSG00000000938/ENSG00000168461/ENSG00000090376/ENSG00000135046/ENSG00000143110/ENSG00000163823/ENSG00000163220/ENSG00000171860/ENSG00000143546/ENSG00000158869/ENSG00000160883","C3__vs__C1_allD1dgetest.csv","CELLTYPE"
CELLTYPE.DESCARTES_FETAL_ADRENAL_VASCULAR_ENDOTHELIAL_CELLS,"DESCARTES_FETAL_ADRENAL_VASCULAR_ENDOTHELIAL_CELLS","DESCARTES_FETAL_ADRENAL_VASCULAR_ENDOTHELIAL_CELLS",44,-0.477920315298435,-1.7403843086174,0.0034034034034034,0.0137651821862348,0.00869379927551673,919,"tags=30%, list=7%, signal=28%","ENSG00000158825/ENSG00000184497/ENSG00000145491/ENSG00000139567/ENSG00000126262/ENSG00000124785/ENSG00000184005/ENSG00000068001/ENSG00000167434/ENSG00000079385/ENSG00000158089/ENSG00000167680/ENSG00000186105","C3__vs__C1_allD1dgetest.csv","CELLTYPE"
CELLTYPE.MENON_FETAL_KIDNEY_1_EMBRYONIC_RED_BLOOD_CELLS,"MENON_FETAL_KIDNEY_1_EMBRYONIC_RED_BLOOD_CELLS","MENON_FETAL_KIDNEY_1_EMBRYONIC_RED_BLOOD_CELLS",105,0.368010915895111,1.6173304178079,0.0034412955465587,0.0137651821862348,0.00869379927551673,4633,"tags=50%, list=33%, signal=34%","ENSG00000182985/ENSG00000177606/ENSG00000175130/ENSG00000115541/ENSG00000240342/ENSG00000181163/ENSG00000234851/ENSG00000213553/ENSG00000161970/ENSG00000198242/ENSG00000110700/ENSG00000109971/ENSG00000186468/ENSG00000113810/ENSG00000231500/ENSG00000122406/ENSG00000144713/ENSG00000105640/ENSG00000100316/ENSG00000089157/ENSG00000074696/ENSG00000108298/ENSG00000099901/ENSG00000071082/ENSG00000132646/ENSG00000125743/ENSG00000128951/ENSG00000168028/ENSG00000117632/ENSG00000178464/ENSG00000182899/ENSG00000089009/ENSG00000206172/ENSG00000114942/ENSG00000148303/ENSG00000242071/ENSG00000117318/ENSG00000147604/ENSG00000131747/ENSG00000196262/ENSG00000162244/ENSG00000132341/ENSG00000174748/ENSG00000118181/ENSG00000171863/ENSG00000137804/ENSG00000120802/ENSG00000145741/ENSG00000229638/ENSG00000212802/ENSG00000198856/ENSG00000135390","C3__vs__C1_allD1dgetest.csv","CELLTYPE"
CELLTYPE.AIZARANI_LIVER_C5_NK_NKT_CELLS_3,"AIZARANI_LIVER_C5_NK_NKT_CELLS_3","AIZARANI_LIVER_C5_NK_NKT_CELLS_3",117,0.35597555093132,1.59184835393919,0.00344059906901437,0.0137651821862348,0.00869379927551673,2468,"tags=37%, list=17%, signal=31%","ENSG00000276085/ENSG00000134545/ENSG00000276070/ENSG00000026950/ENSG00000213809/ENSG00000113088/ENSG00000172215/ENSG00000211689/ENSG00000145649/ENSG00000152518/ENSG00000100453/ENSG00000134539/ENSG00000163508/ENSG00000010810/ENSG00000149294/ENSG00000115523/ENSG00000163564/ENSG00000133321/ENSG00000111796/ENSG00000153283/ENSG00000150045/ENSG00000164691/ENSG00000121966/ENSG00000159674/ENSG00000111371/ENSG00000180739/ENSG00000116824/ENSG00000198851/ENSG00000185697/ENSG00000100100/ENSG00000117281/ENSG00000074966/ENSG00000158050/ENSG00000211772/ENSG00000110848/ENSG00000114423/ENSG00000271503/ENSG00000198821/ENSG00000211829/ENSG00000100385/ENSG00000161405/ENSG00000027075/ENSG00000162894","C3__vs__C1_allD1dgetest.csv","CELLTYPE"
CELLTYPE.DESCARTES_FETAL_LUNG_CILIATED_EPITHELIAL_CELLS,"DESCARTES_FETAL_LUNG_CILIATED_EPITHELIAL_CELLS","DESCARTES_FETAL_LUNG_CILIATED_EPITHELIAL_CELLS",142,0.343272104627511,1.57851618496893,0.00350515463917526,0.0138575881083673,0.00875216091054777,3856,"tags=49%, list=27%, signal=36%","ENSG00000258819/ENSG00000188596/ENSG00000189350/ENSG00000140284/ENSG00000233730/ENSG00000243836/ENSG00000152582/ENSG00000213085/ENSG00000186710/ENSG00000165115/ENSG00000139537/ENSG00000162004/ENSG00000168026/ENSG00000168778/ENSG00000105948/ENSG00000157429/ENSG00000238105/ENSG00000149927/ENSG00000183347/ENSG00000167094/ENSG00000164953/ENSG00000005448/ENSG00000248008/ENSG00000177989/ENSG00000144451/ENSG00000248712/ENSG00000099958/ENSG00000188010/ENSG00000103253/ENSG00000071539/ENSG00000096093/ENSG00000165698/ENSG00000187860/ENSG00000104218/ENSG00000010361/ENSG00000159079/ENSG00000143224/ENSG00000165506/ENSG00000197557/ENSG00000160972/ENSG00000206530/ENSG00000159714/ENSG00000132004/ENSG00000171574/ENSG00000133265/ENSG00000240137/ENSG00000091181/ENSG00000124731/ENSG00000179869/ENSG00000103351/ENSG00000119661/ENSG00000135205/ENSG00000114473/ENSG00000116032/ENSG00000008226/ENSG00000157856/ENSG00000093134/ENSG00000204104/ENSG00000151023/ENSG00000198003/ENSG00000183207/ENSG00000257108/ENSG00000079974/ENSG00000168038/ENSG00000161328/ENSG00000180881/ENSG00000089091/ENSG00000198039/ENSG00000100218/ENSG00000257698","C3__vs__C1_allD1dgetest.csv","CELLTYPE"
CELLTYPE.DESCARTES_FETAL_THYMUS_ANTIGEN_PRESENTING_CELLS,"DESCARTES_FETAL_THYMUS_ANTIGEN_PRESENTING_CELLS","DESCARTES_FETAL_THYMUS_ANTIGEN_PRESENTING_CELLS",141,-0.34197471132095,-1.55452852441806,0.0034944670937682,0.0138575881083673,0.00875216091054777,1683,"tags=29%, list=12%, signal=26%","ENSG00000183484/ENSG00000110446/ENSG00000138670/ENSG00000169403/ENSG00000152315/ENSG00000026751/ENSG00000140090/ENSG00000066336/ENSG00000011600/ENSG00000128815/ENSG00000173559/ENSG00000124491/ENSG00000122862/ENSG00000173372/ENSG00000140678/ENSG00000110077/ENSG00000130775/ENSG00000181631/ENSG00000136689/ENSG00000008516/ENSG00000141526/ENSG00000140749/ENSG00000101336/ENSG00000151726/ENSG00000173369/ENSG00000115604/ENSG00000178175/ENSG00000164512/ENSG00000145569/ENSG00000012779/ENSG00000000938/ENSG00000187037/ENSG00000168461/ENSG00000196189/ENSG00000155307/ENSG00000142512/ENSG00000077984/ENSG00000079215/ENSG00000158869/ENSG00000100985/ENSG00000163803","C3__vs__C1_allD1dgetest.csv","CELLTYPE"
CELLTYPE.FAN_EMBRYONIC_CTX_BRAIN_MYELOID,"FAN_EMBRYONIC_CTX_BRAIN_MYELOID","FAN_EMBRYONIC_CTX_BRAIN_MYELOID",136,-0.341335736116143,-1.54312755947361,0.00368502715283165,0.014484499791477,0.00914810513145917,2146,"tags=37%, list=15%, signal=31%","ENSG00000116584/ENSG00000169926/ENSG00000103653/ENSG00000121210/ENSG00000133246/ENSG00000142634/ENSG00000163931/ENSG00000085265/ENSG00000185201/ENSG00000204482/ENSG00000130592/ENSG00000160593/ENSG00000100906/ENSG00000103187/ENSG00000204397/ENSG00000066336/ENSG00000140575/ENSG00000197956/ENSG00000117091/ENSG00000100097/ENSG00000144802/ENSG00000140678/ENSG00000172216/ENSG00000110077/ENSG00000163191/ENSG00000197405/ENSG00000121060/ENSG00000131042/ENSG00000175489/ENSG00000140379/ENSG00000101336/ENSG00000197249/ENSG00000026025/ENSG00000204577/ENSG00000172322/ENSG00000184557/ENSG00000105835/ENSG00000032444/ENSG00000000938/ENSG00000102524/ENSG00000135046/ENSG00000143110/ENSG00000170909/ENSG00000163220/ENSG00000076944/ENSG00000026508/ENSG00000143546/ENSG00000187116/ENSG00000104918/ENSG00000145287","C3__vs__C1_allD1dgetest.csv","CELLTYPE"
CELLTYPE.ZHONG_PFC_C3_UNKNOWN_INP,"ZHONG_PFC_C3_UNKNOWN_INP","ZHONG_PFC_C3_UNKNOWN_INP",32,0.518970857557933,1.78158375794169,0.00372038378695908,0.0145394308915642,0.00918279845783002,4200,"tags=69%, list=30%, signal=48%","ENSG00000080986/ENSG00000101447/ENSG00000123485/ENSG00000184661/ENSG00000178878/ENSG00000154839/ENSG00000077152/ENSG00000129810/ENSG00000121152/ENSG00000134690/ENSG00000137807/ENSG00000169607/ENSG00000175063/ENSG00000143228/ENSG00000088325/ENSG00000169679/ENSG00000145386/ENSG00000182481/ENSG00000152253/ENSG00000126787/ENSG00000114346/ENSG00000138778","C3__vs__C1_allD1dgetest.csv","CELLTYPE"
CELLTYPE.HU_FETAL_RETINA_FIBROBLAST,"HU_FETAL_RETINA_FIBROBLAST","HU_FETAL_RETINA_FIBROBLAST",235,-0.301985297973799,-1.47226330453235,0.0038677238445175,0.0150288697958394,0.00949191776579333,2528,"tags=33%, list=18%, signal=28%","ENSG00000178695/ENSG00000149564/ENSG00000127920/ENSG00000143387/ENSG00000164116/ENSG00000172638/ENSG00000135862/ENSG00000140682/ENSG00000051523/ENSG00000106484/ENSG00000213625/ENSG00000111912/ENSG00000125968/ENSG00000114315/ENSG00000183386/ENSG00000185201/ENSG00000003436/ENSG00000163359/ENSG00000117298/ENSG00000100345/ENSG00000166025/ENSG00000172889/ENSG00000113580/ENSG00000197321/ENSG00000197712/ENSG00000150093/ENSG00000213719/ENSG00000169504/ENSG00000125844/ENSG00000100906/ENSG00000147454/ENSG00000137076/ENSG00000116962/ENSG00000108518/ENSG00000140575/ENSG00000185650/ENSG00000122642/ENSG00000068697/ENSG00000137962/ENSG00000153113/ENSG00000153250/ENSG00000100097/ENSG00000148700/ENSG00000144802/ENSG00000113140/ENSG00000104375/ENSG00000163191/ENSG00000146592/ENSG00000108946/ENSG00000054598/ENSG00000101384/ENSG00000140416/ENSG00000167460/ENSG00000164111/ENSG00000136040/ENSG00000101608/ENSG00000138080/ENSG00000163171/ENSG00000136068/ENSG00000148834/ENSG00000157557/ENSG00000122786/ENSG00000170017/ENSG00000184557/ENSG00000166825/ENSG00000166147/ENSG00000163453/ENSG00000163430/ENSG00000128918/ENSG00000109861/ENSG00000121316/ENSG00000101335/ENSG00000111817/ENSG00000059804/ENSG00000115129/ENSG00000148175/ENSG00000164741/ENSG00000120278","C3__vs__C1_allD1dgetest.csv","CELLTYPE"
