## Supplementary Material 2 for "Inter-individual variability in lipoprotein proteomics reveals distinct patient clusters informative for disease pathogenesis and severity" (part 2 of 2)

### Sheet: in (continued)
,"ID","Description","setSize","enrichmentScore","NES","pvalue","p.adjust","qvalue","rank","leading_edge","core_enrichment","contrast","gs_class"
CELLTYPE.ZHONG_PFC_MAJOR_TYPES_ASTROCYTES,"ZHONG_PFC_MAJOR_TYPES_ASTROCYTES","ZHONG_PFC_MAJOR_TYPES_ASTROCYTES",198,-0.314975586804437,-1.50445471255758,0.00401913875598086,0.0155284906481079,0.00980746777775234,2187,"tags=29%, list=15%, signal=25%","ENSG00000122547/ENSG00000142634/ENSG00000213625/ENSG00000122884/ENSG00000118495/ENSG00000125968/ENSG00000123104/ENSG00000114315/ENSG00000189067/ENSG00000003436/ENSG00000197982/ENSG00000010278/ENSG00000183255/ENSG00000148737/ENSG00000136158/ENSG00000185650/ENSG00000254087/ENSG00000163406/ENSG00000100979/ENSG00000178209/ENSG00000196663/ENSG00000100097/ENSG00000148700/ENSG00000143337/ENSG00000104412/ENSG00000122042/ENSG00000163110/ENSG00000183044/ENSG00000164111/ENSG00000160200/ENSG00000112419/ENSG00000174021/ENSG00000137509/ENSG00000124772/ENSG00000105355/ENSG00000134824/ENSG00000074416/ENSG00000026025/ENSG00000170989/ENSG00000170017/ENSG00000144040/ENSG00000135404/ENSG00000198053/ENSG00000168461/ENSG00000120885/ENSG00000170425/ENSG00000172893/ENSG00000145555/ENSG00000065154/ENSG00000085117/ENSG00000164056/ENSG00000112335/ENSG00000067064/ENSG00000079215/ENSG00000115129/ENSG00000162551/ENSG00000077585/ENSG00000136160","C3__vs__C1_allD1dgetest.csv","CELLTYPE"
CELLTYPE.AIZARANI_LIVER_C12_NK_NKT_CELLS_4,"AIZARANI_LIVER_C12_NK_NKT_CELLS_4","AIZARANI_LIVER_C12_NK_NKT_CELLS_4",47,0.456889505307696,1.71808300184563,0.00496327178876315,0.0189796538111145,0.0119871497754407,2727,"tags=51%, list=19%, signal=41%","ENSG00000026950/ENSG00000213809/ENSG00000113088/ENSG00000211689/ENSG00000145649/ENSG00000134539/ENSG00000163508/ENSG00000115523/ENSG00000163564/ENSG00000111796/ENSG00000150045/ENSG00000120694/ENSG00000198851/ENSG00000074966/ENSG00000158050/ENSG00000110848/ENSG00000271503/ENSG00000198821/ENSG00000109971/ENSG00000100385/ENSG00000161405/ENSG00000144381/ENSG00000140403/ENSG00000151929","C3__vs__C1_allD1dgetest.csv","CELLTYPE"
CELLTYPE.ZHENG_CORD_BLOOD_C9_GRANULOCYTE_MACROPHAGE_PROGENITOR,"ZHENG_CORD_BLOOD_C9_GRANULOCYTE_MACROPHAGE_PROGENITOR","ZHENG_CORD_BLOOD_C9_GRANULOCYTE_MACROPHAGE_PROGENITOR",93,-0.376384236497928,-1.59342548773293,0.00496820349761526,0.0189796538111145,0.0119871497754407,1856,"tags=25%, list=13%, signal=22%","ENSG00000184009/ENSG00000140264/ENSG00000068489/ENSG00000198355/ENSG00000108518/ENSG00000188404/ENSG00000074800/ENSG00000100097/ENSG00000143549/ENSG00000172757/ENSG00000065613/ENSG00000136167/ENSG00000167460/ENSG00000115310/ENSG00000135842/ENSG00000111640/ENSG00000026025/ENSG00000102524/ENSG00000135046/ENSG00000163453/ENSG00000118508/ENSG00000026508/ENSG00000019991","C3__vs__C1_allD1dgetest.csv","CELLTYPE"
CELLTYPE.AIZARANI_LIVER_C24_EPCAM_POS_BILE_DUCT_CELLS_3,"AIZARANI_LIVER_C24_EPCAM_POS_BILE_DUCT_CELLS_3","AIZARANI_LIVER_C24_EPCAM_POS_BILE_DUCT_CELLS_3",119,-0.353475352999044,-1.56010382334822,0.00511106742677413,0.0194163455318794,0.0122629550727659,2111,"tags=31%, list=15%, signal=27%","ENSG00000118680/ENSG00000179820/ENSG00000126432/ENSG00000184292/ENSG00000163694/ENSG00000184009/ENSG00000150093/ENSG00000213719/ENSG00000136810/ENSG00000197956/ENSG00000113282/ENSG00000163191/ENSG00000140416/ENSG00000167642/ENSG00000167460/ENSG00000164111/ENSG00000092841/ENSG00000187446/ENSG00000102554/ENSG00000164023/ENSG00000140526/ENSG00000075651/ENSG00000272398/ENSG00000125845/ENSG00000166825/ENSG00000240583/ENSG00000085063/ENSG00000257594/ENSG00000135404/ENSG00000120885/ENSG00000130202/ENSG00000160180/ENSG00000196878/ENSG00000100300/ENSG00000148346/ENSG00000120306/ENSG00000116717","C3__vs__C1_allD1dgetest.csv","CELLTYPE"
CELLTYPE.TRAVAGLINI_LUNG_VEIN_CELL,"TRAVAGLINI_LUNG_VEIN_CELL","TRAVAGLINI_LUNG_VEIN_CELL",19,-0.612585378731533,-1.81978093949811,0.00517812758906379,0.0195618153364632,0.0123548307388189,2245,"tags=58%, list=16%, signal=49%","ENSG00000118503/ENSG00000111912/ENSG00000133800/ENSG00000174175/ENSG00000115594/ENSG00000137509/ENSG00000105835/ENSG00000120885/ENSG00000138722/ENSG00000183696/ENSG00000138061","C3__vs__C1_allD1dgetest.csv","CELLTYPE"
CELLTYPE.GAUTAM_EYE_CHOROID_SCLERA_MONOCYTES,"GAUTAM_EYE_CHOROID_SCLERA_MONOCYTES","GAUTAM_EYE_CHOROID_SCLERA_MONOCYTES",134,-0.338774114663485,-1.52505266681729,0.00526110678098207,0.0197654840390487,0.0124834636036097,3911,"tags=46%, list=28%, signal=34%","ENSG00000101146/ENSG00000106785/ENSG00000186818/ENSG00000071054/ENSG00000134516/ENSG00000169499/ENSG00000108774/ENSG00000126003/ENSG00000144228/ENSG00000150681/ENSG00000075884/ENSG00000151470/ENSG00000143376/ENSG00000123329/ENSG00000139053/ENSG00000173442/ENSG00000120899/ENSG00000198818/ENSG00000196544/ENSG00000127947/ENSG00000079950/ENSG00000115325/ENSG00000052802/ENSG00000151651/ENSG00000134758/ENSG00000167850/ENSG00000186517/ENSG00000181481/ENSG00000165801/ENSG00000147894/ENSG00000213445/ENSG00000133246/ENSG00000170385/ENSG00000073921/ENSG00000213654/ENSG00000172795/ENSG00000175606/ENSG00000178927/ENSG00000078237/ENSG00000104763/ENSG00000133961/ENSG00000140368/ENSG00000175857/ENSG00000105851/ENSG00000188641/ENSG00000169756/ENSG00000120709/ENSG00000271605/ENSG00000138071/ENSG00000177674/ENSG00000140749/ENSG00000172578/ENSG00000140526/ENSG00000146094/ENSG00000230724/ENSG00000110047/ENSG00000102524/ENSG00000154978/ENSG00000196396/ENSG00000168615/ENSG00000167680/ENSG00000104918","C3__vs__C1_allD1dgetest.csv","CELLTYPE"
CELLTYPE.DESCARTES_MAIN_FETAL_EPICARDIAL_FAT_CELLS,"DESCARTES_MAIN_FETAL_EPICARDIAL_FAT_CELLS","DESCARTES_MAIN_FETAL_EPICARDIAL_FAT_CELLS",12,-0.70237424360702,-1.84146035718343,0.00536303630363036,0.02003771805752,0.0126554008784337,1307,"tags=42%, list=9%, signal=38%","ENSG00000189419/ENSG00000103569/ENSG00000109743/ENSG00000138772/ENSG00000123119","C3__vs__C1_allD1dgetest.csv","CELLTYPE"
CELLTYPE.DESCARTES_FETAL_KIDNEY_URETERIC_BUD_CELLS,"DESCARTES_FETAL_KIDNEY_URETERIC_BUD_CELLS","DESCARTES_FETAL_KIDNEY_URETERIC_BUD_CELLS",54,-0.44651786318085,-1.69494238525074,0.00547445255474453,0.0203422280722747,0.0128477229930156,970,"tags=20%, list=7%, signal=19%","ENSG00000165731/ENSG00000163993/ENSG00000101213/ENSG00000259704/ENSG00000053108/ENSG00000196878/ENSG00000162949/ENSG00000138772/ENSG00000065618/ENSG00000189127/ENSG00000164120","C3__vs__C1_allD1dgetest.csv","CELLTYPE"
CELLTYPE.DURANTE_ADULT_OLFACTORY_NEUROEPITHELIUM_MONOCYTES,"DURANTE_ADULT_OLFACTORY_NEUROEPITHELIUM_MONOCYTES","DURANTE_ADULT_OLFACTORY_NEUROEPITHELIUM_MONOCYTES",36,0.483694473038856,1.70676251836824,0.00595592614651578,0.0219618144334336,0.0138706196421686,703,"tags=33%, list=5%, signal=32%","ENSG00000198502/ENSG00000179344/ENSG00000276070/ENSG00000196126/ENSG00000196735/ENSG00000223865/ENSG00000204287/ENSG00000242574/ENSG00000090104/ENSG00000231389/ENSG00000204257/ENSG00000019582","C3__vs__C1_allD1dgetest.csv","CELLTYPE"
CELLTYPE.TRAVAGLINI_LUNG_MUCOUS_CELL,"TRAVAGLINI_LUNG_MUCOUS_CELL","TRAVAGLINI_LUNG_MUCOUS_CELL",66,-0.413888884510374,-1.64105286952348,0.00597490539733121,0.0219618144334336,0.0138706196421686,1365,"tags=29%, list=10%, signal=26%","ENSG00000254087/ENSG00000124102/ENSG00000197930/ENSG00000185885/ENSG00000134851/ENSG00000096006/ENSG00000163993/ENSG00000012223/ENSG00000166825/ENSG00000090376/ENSG00000120885/ENSG00000182853/ENSG00000148926/ENSG00000109861/ENSG00000163220/ENSG00000160180/ENSG00000187134/ENSG00000148344/ENSG00000148346","C3__vs__C1_allD1dgetest.csv","CELLTYPE"
CELLTYPE.TRAVAGLINI_LUNG_CAPILLARY_INTERMEDIATE_1_CELL,"TRAVAGLINI_LUNG_CAPILLARY_INTERMEDIATE_1_CELL","TRAVAGLINI_LUNG_CAPILLARY_INTERMEDIATE_1_CELL",120,-0.348044516968823,-1.53933357178682,0.0060855908912446,0.0222483968067007,0.014051619035811,2354,"tags=32%, list=17%, signal=27%","ENSG00000058668/ENSG00000080845/ENSG00000067182/ENSG00000176463/ENSG00000118495/ENSG00000170458/ENSG00000179820/ENSG00000170271/ENSG00000108639/ENSG00000135604/ENSG00000106366/ENSG00000112576/ENSG00000185650/ENSG00000175040/ENSG00000027697/ENSG00000137942/ENSG00000113140/ENSG00000059377/ENSG00000167552/ENSG00000096060/ENSG00000068305/ENSG00000115310/ENSG00000143797/ENSG00000145901/ENSG00000139567/ENSG00000101187/ENSG00000118263/ENSG00000240583/ENSG00000166086/ENSG00000135046/ENSG00000108828/ENSG00000103175/ENSG00000085117/ENSG00000167434/ENSG00000021355/ENSG00000136160/ENSG00000138772/ENSG00000120278/ENSG00000164120","C3__vs__C1_allD1dgetest.csv","CELLTYPE"
CELLTYPE.DESCARTES_FETAL_HEART_EPICARDIAL_FAT_CELLS,"DESCARTES_FETAL_HEART_EPICARDIAL_FAT_CELLS","DESCARTES_FETAL_HEART_EPICARDIAL_FAT_CELLS",12,0.673022799251118,1.77196527649377,0.00620876988746605,0.0225773450453311,0.0142593758181038,2213,"tags=58%, list=16%, signal=49%","ENSG00000211892/ENSG00000172367/ENSG00000131037/ENSG00000172508/ENSG00000092295/ENSG00000243566/ENSG00000162366","C3__vs__C1_allD1dgetest.csv","CELLTYPE"
CELLTYPE.ZHENG_CORD_BLOOD_C5_SIMILAR_TO_HSC_C6_PUTATIVE_ALTERED_METABOLIC_STATE,"ZHENG_CORD_BLOOD_C5_SIMILAR_TO_HSC_C6_PUTATIVE_ALTERED_METABOLIC_STATE","ZHENG_CORD_BLOOD_C5_SIMILAR_TO_HSC_C6_PUTATIVE_ALTERED_METABOLIC_STATE",64,0.407333617640862,1.6385836499625,0.00643086816720257,0.023260586987754,0.0146908970448973,2629,"tags=34%, list=19%, signal=28%","ENSG00000179344/ENSG00000169429/ENSG00000196126/ENSG00000162772/ENSG00000204287/ENSG00000177606/ENSG00000152518/ENSG00000276966/ENSG00000019582/ENSG00000081189/ENSG00000128284/ENSG00000141293/ENSG00000245532/ENSG00000185022/ENSG00000158050/ENSG00000110848/ENSG00000110492/ENSG00000139679/ENSG00000171476/ENSG00000169442/ENSG00000277224/ENSG00000123358","C3__vs__C1_allD1dgetest.csv","CELLTYPE"
CELLTYPE.FAN_EMBRYONIC_CTX_BRAIN_NAIVE_LIKE_T_CELL,"FAN_EMBRYONIC_CTX_BRAIN_NAIVE_LIKE_T_CELL","FAN_EMBRYONIC_CTX_BRAIN_NAIVE_LIKE_T_CELL",150,0.323913458655558,1.50065941176692,0.0066143034311699,0.0237974938264314,0.015029996100904,2963,"tags=41%, list=21%, signal=32%","ENSG00000172183/ENSG00000213658/ENSG00000186470/ENSG00000146285/ENSG00000248124/ENSG00000164483/ENSG00000213145/ENSG00000133321/ENSG00000102760/ENSG00000153283/ENSG00000245164/ENSG00000160654/ENSG00000111716/ENSG00000138439/ENSG00000173114/ENSG00000179144/ENSG00000121966/ENSG00000133574/ENSG00000141293/ENSG00000237943/ENSG00000069493/ENSG00000116824/ENSG00000198851/ENSG00000174946/ENSG00000100100/ENSG00000181163/ENSG00000172673/ENSG00000188042/ENSG00000074966/ENSG00000005059/ENSG00000090554/ENSG00000168685/ENSG00000115085/ENSG00000110848/ENSG00000167286/ENSG00000186854/ENSG00000013725/ENSG00000008517/ENSG00000198931/ENSG00000134324/ENSG00000113810/ENSG00000169442/ENSG00000150593/ENSG00000027075/ENSG00000180096/ENSG00000104998/ENSG00000139193/ENSG00000162894/ENSG00000122224/ENSG00000064886/ENSG00000163519/ENSG00000145247/ENSG00000104964/ENSG00000135426/ENSG00000113263/ENSG00000136997/ENSG00000152495/ENSG00000142541/ENSG00000182866/ENSG00000110448/ENSG00000163600","C3__vs__C1_allD1dgetest.csv","CELLTYPE"
CELLTYPE.HE_LIM_SUN_FETAL_LUNG_C1_PROXIMAL_BASAL_CELL,"HE_LIM_SUN_FETAL_LUNG_C1_PROXIMAL_BASAL_CELL","HE_LIM_SUN_FETAL_LUNG_C1_PROXIMAL_BASAL_CELL",90,0.368033719601639,1.57464670902969,0.00691900691900692,0.0247627616048669,0.015639638908337,2841,"tags=38%, list=20%, signal=30%","ENSG00000115507/ENSG00000196562/ENSG00000157168/ENSG00000102780/ENSG00000133067/ENSG00000091592/ENSG00000115641/ENSG00000151914/ENSG00000000971/ENSG00000172403/ENSG00000176945/ENSG00000042980/ENSG00000158747/ENSG00000156804/ENSG00000154102/ENSG00000182782/ENSG00000166979/ENSG00000130595/ENSG00000143995/ENSG00000175793/ENSG00000142173/ENSG00000120708/ENSG00000198467/ENSG00000118515/ENSG00000139679/ENSG00000155324/ENSG00000109667/ENSG00000255398/ENSG00000167600/ENSG00000144476/ENSG00000124875/ENSG00000183049/ENSG00000001084/ENSG00000136997","C3__vs__C1_allD1dgetest.csv","CELLTYPE"
CELLTYPE.DURANTE_ADULT_OLFACTORY_NEUROEPITHELIUM_CD8_T_CELLS,"DURANTE_ADULT_OLFACTORY_NEUROEPITHELIUM_CD8_T_CELLS","DURANTE_ADULT_OLFACTORY_NEUROEPITHELIUM_CD8_T_CELLS",70,0.397254060143044,1.6271318234819,0.00707356507679871,0.0251833730482886,0.0159052882410244,2086,"tags=43%, list=15%, signal=37%","ENSG00000134545/ENSG00000276070/ENSG00000090104/ENSG00000172215/ENSG00000145649/ENSG00000152518/ENSG00000227191/ENSG00000153563/ENSG00000111796/ENSG00000153283/ENSG00000160654/ENSG00000069667/ENSG00000172116/ENSG00000164691/ENSG00000121966/ENSG00000211751/ENSG00000277734/ENSG00000069493/ENSG00000116824/ENSG00000198851/ENSG00000197540/ENSG00000188042/ENSG00000168685/ENSG00000158050/ENSG00000211772/ENSG00000110848/ENSG00000167286/ENSG00000271503/ENSG00000008517/ENSG00000171476","C3__vs__C1_allD1dgetest.csv","CELLTYPE"
CELLTYPE.TRAVAGLINI_LUNG_NATURAL_KILLER_CELL,"TRAVAGLINI_LUNG_NATURAL_KILLER_CELL","TRAVAGLINI_LUNG_NATURAL_KILLER_CELL",126,0.33641668576392,1.52092993458866,0.00738007380073801,0.0261377613776138,0.0165080598174403,3576,"tags=49%, list=25%, signal=37%","ENSG00000100450/ENSG00000134545/ENSG00000109906/ENSG00000172183/ENSG00000196684/ENSG00000181036/ENSG00000145649/ENSG00000100453/ENSG00000164483/ENSG00000134539/ENSG00000104490/ENSG00000115523/ENSG00000163564/ENSG00000133321/ENSG00000111796/ENSG00000150045/ENSG00000073861/ENSG00000179144/ENSG00000159674/ENSG00000137441/ENSG00000180739/ENSG00000185697/ENSG00000150687/ENSG00000168229/ENSG00000197540/ENSG00000122223/ENSG00000148019/ENSG00000007264/ENSG00000117281/ENSG00000027869/ENSG00000169583/ENSG00000188042/ENSG00000074966/ENSG00000158050/ENSG00000115085/ENSG00000197471/ENSG00000036448/ENSG00000100027/ENSG00000271503/ENSG00000198821/ENSG00000171476/ENSG00000048028/ENSG00000100385/ENSG00000134285/ENSG00000027075/ENSG00000167664/ENSG00000181847/ENSG00000205336/ENSG00000180644/ENSG00000116667/ENSG00000181104/ENSG00000162496/ENSG00000115738/ENSG00000057657/ENSG00000020633/ENSG00000021762/ENSG00000203747/ENSG00000197536/ENSG00000088179/ENSG00000159884/ENSG00000172543/ENSG00000108798","C3__vs__C1_allD1dgetest.csv","CELLTYPE"
CELLTYPE.TRAVAGLINI_LUNG_ADVENTITIAL_FIBROBLAST_CELL,"TRAVAGLINI_LUNG_ADVENTITIAL_FIBROBLAST_CELL","TRAVAGLINI_LUNG_ADVENTITIAL_FIBROBLAST_CELL",176,-0.311329255661175,-1.45793053611131,0.00782166601486117,0.0275582015031378,0.0174051798967186,1483,"tags=20%, list=11%, signal=19%","ENSG00000173926/ENSG00000197956/ENSG00000163513/ENSG00000100979/ENSG00000148700/ENSG00000144802/ENSG00000185885/ENSG00000115594/ENSG00000035862/ENSG00000008394/ENSG00000115310/ENSG00000137509/ENSG00000129038/ENSG00000148180/ENSG00000139567/ENSG00000196139/ENSG00000131370/ENSG00000184557/ENSG00000102524/ENSG00000135046/ENSG00000163659/ENSG00000108828/ENSG00000166147/ENSG00000163430/ENSG00000148926/ENSG00000196352/ENSG00000007237/ENSG00000121316/ENSG00000184500/ENSG00000187134/ENSG00000134333/ENSG00000099377/ENSG00000026508/ENSG00000121064/ENSG00000138061/ENSG00000163710","C3__vs__C1_allD1dgetest.csv","CELLTYPE"
CELLTYPE.DESCARTES_FETAL_STOMACH_SQUAMOUS_EPITHELIAL_CELLS,"DESCARTES_FETAL_STOMACH_SQUAMOUS_EPITHELIAL_CELLS","DESCARTES_FETAL_STOMACH_SQUAMOUS_EPITHELIAL_CELLS",17,-0.61022829737806,-1.76127353562093,0.00828672053035011,0.0288880783832623,0.0182451021367973,1911,"tags=47%, list=14%, signal=41%","ENSG00000184292/ENSG00000110400/ENSG00000242550/ENSG00000134827/ENSG00000197632/ENSG00000163220/ENSG00000158089/ENSG00000065618","C3__vs__C1_allD1dgetest.csv","CELLTYPE"
CELLTYPE.AIZARANI_LIVER_C8_RESIDENT_B_CELLS_1,"AIZARANI_LIVER_C8_RESIDENT_B_CELLS_1","AIZARANI_LIVER_C8_RESIDENT_B_CELLS_1",31,0.493673739009059,1.68063856157836,0.00824661299823287,0.0288880783832623,0.0182451021367973,2910,"tags=45%, list=21%, signal=36%","ENSG00000183508/ENSG00000170476/ENSG00000132465/ENSG00000172183/ENSG00000135916/ENSG00000143297/ENSG00000099958/ENSG00000110777/ENSG00000166598/ENSG00000166562/ENSG00000134285/ENSG00000139193/ENSG00000122224/ENSG00000137502","C3__vs__C1_allD1dgetest.csv","CELLTYPE"
CELLTYPE.TRAVAGLINI_LUNG_CLUB_CELL,"TRAVAGLINI_LUNG_CLUB_CELL","TRAVAGLINI_LUNG_CLUB_CELL",89,0.364935763592598,1.55805339355483,0.00832656376929326,0.0288880783832623,0.0182451021367973,4211,"tags=67%, list=30%, signal=48%","ENSG00000116299/ENSG00000131368/ENSG00000073756/ENSG00000124766/ENSG00000101439/ENSG00000166347/ENSG00000130255/ENSG00000106546/ENSG00000136942/ENSG00000161970/ENSG00000198242/ENSG00000110700/ENSG00000171476/ENSG00000186468/ENSG00000122406/ENSG00000063177/ENSG00000144713/ENSG00000105640/ENSG00000167526/ENSG00000083845/ENSG00000233927/ENSG00000114391/ENSG00000008988/ENSG00000197958/ENSG00000171858/ENSG00000142676/ENSG00000108298/ENSG00000071082/ENSG00000164587/ENSG00000142541/ENSG00000172809/ENSG00000196730/ENSG00000142937/ENSG00000177600/ENSG00000138326/ENSG00000197756/ENSG00000164687/ENSG00000236552/ENSG00000182899/ENSG00000112306/ENSG00000109475/ENSG00000137154/ENSG00000105193/ENSG00000052795/ENSG00000177954/ENSG00000213741/ENSG00000115268/ENSG00000166441/ENSG00000122026/ENSG00000145592/ENSG00000149273/ENSG00000162244/ENSG00000086548/ENSG00000049759/ENSG00000174748/ENSG00000171863/ENSG00000105372/ENSG00000142534/ENSG00000145425/ENSG00000156482","C3__vs__C1_allD1dgetest.csv","CELLTYPE"
CELLTYPE.HE_LIM_SUN_FETAL_LUNG_C2_DC2_CELL,"HE_LIM_SUN_FETAL_LUNG_C2_DC2_CELL","HE_LIM_SUN_FETAL_LUNG_C2_DC2_CELL",41,0.458425637326031,1.67209657466872,0.00854870775347913,0.0292116646852553,0.0184494724327928,2538,"tags=51%, list=18%, signal=42%","ENSG00000100079/ENSG00000122025/ENSG00000204161/ENSG00000049089/ENSG00000137103/ENSG00000158481/ENSG00000137265/ENSG00000104814/ENSG00000042980/ENSG00000110104/ENSG00000166145/ENSG00000111371/ENSG00000165795/ENSG00000188042/ENSG00000110848/ENSG00000119977/ENSG00000072694/ENSG00000121895/ENSG00000167600/ENSG00000160307/ENSG00000145936","C3__vs__C1_allD1dgetest.csv","CELLTYPE"
CELLTYPE.HE_LIM_SUN_FETAL_LUNG_C1_PROXIMAL_SECRETORY_3_CELL,"HE_LIM_SUN_FETAL_LUNG_C1_PROXIMAL_SECRETORY_3_CELL","HE_LIM_SUN_FETAL_LUNG_C1_PROXIMAL_SECRETORY_3_CELL",136,-0.328013089128749,-1.48289787486657,0.00853374709076804,0.0292116646852553,0.0184494724327928,2282,"tags=28%, list=16%, signal=24%","ENSG00000136868/ENSG00000176463/ENSG00000116016/ENSG00000122694/ENSG00000145779/ENSG00000107738/ENSG00000130592/ENSG00000198483/ENSG00000130940/ENSG00000110400/ENSG00000100290/ENSG00000175164/ENSG00000254087/ENSG00000163406/ENSG00000172432/ENSG00000109854/ENSG00000109790/ENSG00000185885/ENSG00000254901/ENSG00000163993/ENSG00000163082/ENSG00000128594/ENSG00000060558/ENSG00000109743/ENSG00000205213/ENSG00000197632/ENSG00000135046/ENSG00000070540/ENSG00000165434/ENSG00000166147/ENSG00000187554/ENSG00000163220/ENSG00000085117/ENSG00000173930/ENSG00000024422/ENSG00000148346/ENSG00000162551/ENSG00000145287","C3__vs__C1_allD1dgetest.csv","CELLTYPE"
CELLTYPE.TRAVAGLINI_LUNG_BRONCHIAL_VESSEL_2_CELL,"TRAVAGLINI_LUNG_BRONCHIAL_VESSEL_2_CELL","TRAVAGLINI_LUNG_BRONCHIAL_VESSEL_2_CELL",219,-0.289643688850812,-1.39908087808775,0.00851393188854489,0.0292116646852553,0.0184494724327928,2870,"tags=30%, list=20%, signal=24%","ENSG00000128016/ENSG00000116044/ENSG00000167470/ENSG00000168374/ENSG00000001630/ENSG00000160201/ENSG00000127314/ENSG00000178913/ENSG00000006327/ENSG00000149564/ENSG00000134758/ENSG00000135218/ENSG00000067334/ENSG00000132963/ENSG00000110321/ENSG00000133789/ENSG00000167565/ENSG00000168036/ENSG00000073921/ENSG00000185201/ENSG00000128245/ENSG00000117758/ENSG00000184009/ENSG00000175606/ENSG00000167641/ENSG00000143322/ENSG00000137193/ENSG00000169504/ENSG00000144566/ENSG00000196843/ENSG00000175895/ENSG00000116679/ENSG00000122862/ENSG00000137575/ENSG00000185885/ENSG00000235655/ENSG00000130164/ENSG00000125753/ENSG00000075624/ENSG00000167460/ENSG00000159840/ENSG00000065135/ENSG00000075426/ENSG00000074416/ENSG00000139832/ENSG00000163171/ENSG00000109046/ENSG00000198833/ENSG00000157557/ENSG00000184557/ENSG00000105835/ENSG00000188313/ENSG00000148926/ENSG00000148154/ENSG00000176597/ENSG00000101335/ENSG00000059804/ENSG00000134333/ENSG00000164056/ENSG00000112335/ENSG00000067064/ENSG00000148175/ENSG00000170525/ENSG00000164741/ENSG00000166265","C3__vs__C1_allD1dgetest.csv","CELLTYPE"
CELLTYPE.DESCARTES_FETAL_INTESTINE_LYMPHATIC_ENDOTHELIAL_CELLS,"DESCARTES_FETAL_INTESTINE_LYMPHATIC_ENDOTHELIAL_CELLS","DESCARTES_FETAL_INTESTINE_LYMPHATIC_ENDOTHELIAL_CELLS",13,-0.670422760518599,-1.80095244365874,0.00881508815088151,0.0298221887691514,0.018835066591043,2223,"tags=69%, list=16%, signal=58%","ENSG00000188559/ENSG00000003436/ENSG00000248727/ENSG00000177685/ENSG00000214456/ENSG00000150054/ENSG00000138722/ENSG00000177112/ENSG00000183578","C3__vs__C1_allD1dgetest.csv","CELLTYPE"
CELLTYPE.DURANTE_ADULT_OLFACTORY_NEUROEPITHELIUM_BOWMANS_GLAND,"DURANTE_ADULT_OLFACTORY_NEUROEPITHELIUM_BOWMANS_GLAND","DURANTE_ADULT_OLFACTORY_NEUROEPITHELIUM_BOWMANS_GLAND",13,-0.666359584375759,-1.79003755914944,0.00881508815088151,0.0298221887691514,0.018835066591043,1322,"tags=54%, list=9%, signal=49%","ENSG00000124102/ENSG00000134827/ENSG00000129538/ENSG00000012223/ENSG00000182853/ENSG00000148346/ENSG00000257017","C3__vs__C1_allD1dgetest.csv","CELLTYPE"
CELLTYPE.JONES_OVARY_T_CELL,"JONES_OVARY_T_CELL","JONES_OVARY_T_CELL",43,0.447126535129926,1.64388918135534,0.0100160256410256,0.0337173140390962,0.0212951457089029,2747,"tags=40%, list=19%, signal=32%","ENSG00000184489/ENSG00000150938/ENSG00000224032/ENSG00000000971/ENSG00000140545/ENSG00000213145/ENSG00000158747/ENSG00000179144/ENSG00000142156/ENSG00000090006/ENSG00000182809/ENSG00000088387/ENSG00000110492/ENSG00000105655/ENSG00000204387/ENSG00000213626/ENSG00000159403","C3__vs__C1_allD1dgetest.csv","CELLTYPE"
CELLTYPE.BUSSLINGER_GASTRIC_D_CELLS,"BUSSLINGER_GASTRIC_D_CELLS","BUSSLINGER_GASTRIC_D_CELLS",11,0.671928372601072,1.72925534578561,0.0102021174205967,0.0341745805221959,0.0215839455929659,2629,"tags=55%, list=19%, signal=44%","ENSG00000182985/ENSG00000106565/ENSG00000165507/ENSG00000166562/ENSG00000120738/ENSG00000123358","C3__vs__C1_allD1dgetest.csv","CELLTYPE"
CELLTYPE.CUI_DEVELOPING_HEART_VALVAR_ENDOTHELIAL_CELL,"CUI_DEVELOPING_HEART_VALVAR_ENDOTHELIAL_CELL","CUI_DEVELOPING_HEART_VALVAR_ENDOTHELIAL_CELL",85,-0.369854660517182,-1.54194772875185,0.0105263157894737,0.0350877192982456,0.0221606648199446,1429,"tags=25%, list=10%, signal=22%","ENSG00000135926/ENSG00000197956/ENSG00000188404/ENSG00000205038/ENSG00000196843/ENSG00000130164/ENSG00000075426/ENSG00000151726/ENSG00000135048/ENSG00000184557/ENSG00000240583/ENSG00000105835/ENSG00000198734/ENSG00000163659/ENSG00000196352/ENSG00000116574/ENSG00000026508/ENSG00000021355/ENSG00000120306/ENSG00000138061/ENSG00000116717","C3__vs__C1_allD1dgetest.csv","CELLTYPE"
CELLTYPE.TRAVAGLINI_LUNG_ALVEOLAR_EPITHELIAL_TYPE_2_CELL,"TRAVAGLINI_LUNG_ALVEOLAR_EPITHELIAL_TYPE_2_CELL","TRAVAGLINI_LUNG_ALVEOLAR_EPITHELIAL_TYPE_2_CELL",86,-0.368393074830523,-1.53626102786902,0.0107805949291276,0.0356406356612196,0.0225098751544545,1082,"tags=22%, list=8%, signal=21%","ENSG00000111144/ENSG00000121691/ENSG00000169692/ENSG00000187446/ENSG00000170791/ENSG00000069974/ENSG00000197249/ENSG00000163812/ENSG00000177191/ENSG00000125845/ENSG00000240583/ENSG00000145365/ENSG00000136048/ENSG00000026508/ENSG00000021355/ENSG00000162551/ENSG00000136160/ENSG00000257017/ENSG00000123119","C3__vs__C1_allD1dgetest.csv","CELLTYPE"
CELLTYPE.GAUTAM_EYE_CHOROID_SCLERA_CHOROID_ENDOTHELIAL_CELLS,"GAUTAM_EYE_CHOROID_SCLERA_CHOROID_ENDOTHELIAL_CELLS","GAUTAM_EYE_CHOROID_SCLERA_CHOROID_ENDOTHELIAL_CELLS",120,-0.335412256011152,-1.48346352519317,0.0107970160973695,0.0356406356612196,0.0225098751544545,1856,"tags=25%, list=13%, signal=22%","ENSG00000184009/ENSG00000163041/ENSG00000090487/ENSG00000130429/ENSG00000147454/ENSG00000153317/ENSG00000108518/ENSG00000241839/ENSG00000198225/ENSG00000033178/ENSG00000137393/ENSG00000137575/ENSG00000172757/ENSG00000111790/ENSG00000137845/ENSG00000184497/ENSG00000183018/ENSG00000174021/ENSG00000138594/ENSG00000114378/ENSG00000182541/ENSG00000132589/ENSG00000140299/ENSG00000111261/ENSG00000109466/ENSG00000135677/ENSG00000196396/ENSG00000120885/ENSG00000167434/ENSG00000138772","C3__vs__C1_allD1dgetest.csv","CELLTYPE"
CELLTYPE.DESCARTES_FETAL_INTESTINE_INTESTINAL_EPITHELIAL_CELLS,"DESCARTES_FETAL_INTESTINE_INTESTINAL_EPITHELIAL_CELLS","DESCARTES_FETAL_INTESTINE_INTESTINAL_EPITHELIAL_CELLS",56,-0.418906202279437,-1.60399772218451,0.0110530546623794,0.036145493203736,0.022828732549728,529,"tags=16%, list=4%, signal=16%","ENSG00000255441/ENSG00000166825/ENSG00000173597/ENSG00000196878/ENSG00000257743/ENSG00000225969/ENSG00000167105/ENSG00000163959/ENSG00000170439","C3__vs__C1_allD1dgetest.csv","CELLTYPE"
CELLTYPE.GAUTAM_EYE_IRIS_CILIARY_BODY_FIBROBLASTS,"GAUTAM_EYE_IRIS_CILIARY_BODY_FIBROBLASTS","GAUTAM_EYE_IRIS_CILIARY_BODY_FIBROBLASTS",75,-0.384175787503727,-1.56511076234151,0.0110562685093781,0.036145493203736,0.022828732549728,1523,"tags=27%, list=11%, signal=24%","ENSG00000147454/ENSG00000116962/ENSG00000139178/ENSG00000148700/ENSG00000111885/ENSG00000100644/ENSG00000172216/ENSG00000134851/ENSG00000075426/ENSG00000112419/ENSG00000135048/ENSG00000113916/ENSG00000109046/ENSG00000131370/ENSG00000157557/ENSG00000168675/ENSG00000145569/ENSG00000178719/ENSG00000148175/ENSG00000019991","C3__vs__C1_allD1dgetest.csv","CELLTYPE"
CELLTYPE.RUBENSTEIN_SKELETAL_MUSCLE_NK_CELLS,"RUBENSTEIN_SKELETAL_MUSCLE_NK_CELLS","RUBENSTEIN_SKELETAL_MUSCLE_NK_CELLS",215,-0.286465528249893,-1.38150938970865,0.0111839568067875,0.0363879934383517,0.0229818905926432,2486,"tags=30%, list=18%, signal=25%","ENSG00000130755/ENSG00000198668/ENSG00000113732/ENSG00000170043/ENSG00000142669/ENSG00000051523/ENSG00000163466/ENSG00000146112/ENSG00000213654/ENSG00000165678/ENSG00000115956/ENSG00000198258/ENSG00000140030/ENSG00000185201/ENSG00000189067/ENSG00000164924/ENSG00000119013/ENSG00000184009/ENSG00000081237/ENSG00000186469/ENSG00000213719/ENSG00000140264/ENSG00000162511/ENSG00000217555/ENSG00000143119/ENSG00000130429/ENSG00000111348/ENSG00000134996/ENSG00000134294/ENSG00000077549/ENSG00000112576/ENSG00000111229/ENSG00000070831/ENSG00000011600/ENSG00000108518/ENSG00000105374/ENSG00000117091/ENSG00000074800/ENSG00000146386/ENSG00000122862/ENSG00000143549/ENSG00000173221/ENSG00000117984/ENSG00000172757/ENSG00000128340/ENSG00000162704/ENSG00000131236/ENSG00000136167/ENSG00000075624/ENSG00000167460/ENSG00000115091/ENSG00000100612/ENSG00000135535/ENSG00000101608/ENSG00000132965/ENSG00000198843/ENSG00000160255/ENSG00000196139/ENSG00000128294/ENSG00000135046/ENSG00000143110/ENSG00000109861/ENSG00000077984/ENSG00000158869/ENSG00000145287","C3__vs__C1_allD1dgetest.csv","CELLTYPE"
CELLTYPE.MANNO_MIDBRAIN_NEUROTYPES_HOPC,"MANNO_MIDBRAIN_NEUROTYPES_HOPC","MANNO_MIDBRAIN_NEUROTYPES_HOPC",177,0.299676229223787,1.42438863289,0.0112474437627812,0.0364202940890057,0.0230022910035826,2846,"tags=31%, list=20%, signal=25%","ENSG00000178075/ENSG00000153823/ENSG00000156475/ENSG00000287151/ENSG00000169129/ENSG00000184384/ENSG00000163083/ENSG00000125148/ENSG00000079156/ENSG00000174721/ENSG00000008277/ENSG00000196684/ENSG00000176890/ENSG00000138658/ENSG00000156970/ENSG00000168994/ENSG00000154134/ENSG00000135916/ENSG00000181790/ENSG00000010810/ENSG00000073060/ENSG00000138050/ENSG00000109686/ENSG00000152784/ENSG00000237943/ENSG00000080854/ENSG00000008441/ENSG00000076604/ENSG00000182010/ENSG00000165795/ENSG00000171766/ENSG00000108309/ENSG00000079308/ENSG00000276043/ENSG00000105767/ENSG00000064989/ENSG00000198673/ENSG00000050405/ENSG00000162512/ENSG00000140451/ENSG00000151692/ENSG00000185432/ENSG00000129810/ENSG00000153253/ENSG00000120738/ENSG00000244405/ENSG00000121152/ENSG00000075218/ENSG00000110693/ENSG00000166068/ENSG00000205336/ENSG00000092621/ENSG00000116667/ENSG00000162433","C3__vs__C1_allD1dgetest.csv","CELLTYPE"
CELLTYPE.DURANTE_ADULT_OLFACTORY_NEUROEPITHELIUM_MAST_CELLS,"DURANTE_ADULT_OLFACTORY_NEUROEPITHELIUM_MAST_CELLS","DURANTE_ADULT_OLFACTORY_NEUROEPITHELIUM_MAST_CELLS",61,-0.407873569267483,-1.58902388310293,0.0113817891373802,0.0366806474569599,0.0231667247096589,2677,"tags=38%, list=19%, signal=31%","ENSG00000095794/ENSG00000206560/ENSG00000166900/ENSG00000041353/ENSG00000204388/ENSG00000118503/ENSG00000140030/ENSG00000100906/ENSG00000217555/ENSG00000011600/ENSG00000068697/ENSG00000122862/ENSG00000144802/ENSG00000137575/ENSG00000128340/ENSG00000146376/ENSG00000132965/ENSG00000110002/ENSG00000042493/ENSG00000155307/ENSG00000026508/ENSG00000158869/ENSG00000164120","C3__vs__C1_allD1dgetest.csv","CELLTYPE"
CELLTYPE.GAUTAM_EYE_IRIS_CILIARY_BODY_MEG3_HIGH_FIBROBLASTS,"GAUTAM_EYE_IRIS_CILIARY_BODY_MEG3_HIGH_FIBROBLASTS","GAUTAM_EYE_IRIS_CILIARY_BODY_MEG3_HIGH_FIBROBLASTS",77,-0.380337215739616,-1.55558002278715,0.0118647419418628,0.0380567194361636,0.0240358228017875,2871,"tags=34%, list=20%, signal=27%","ENSG00000160691/ENSG00000073331/ENSG00000229124/ENSG00000160058/ENSG00000116017/ENSG00000170921/ENSG00000204389/ENSG00000204388/ENSG00000103196/ENSG00000163874/ENSG00000064932/ENSG00000184678/ENSG00000159128/ENSG00000173559/ENSG00000137962/ENSG00000102531/ENSG00000167460/ENSG00000140563/ENSG00000084112/ENSG00000163659/ENSG00000164466/ENSG00000148926/ENSG00000065154/ENSG00000160471/ENSG00000019991/ENSG00000108950","C3__vs__C1_allD1dgetest.csv","CELLTYPE"
CELLTYPE.GAO_SMALL_INTESTINE_24W_C4_ENTEROCYTE_PROGENITOR_SUBTYPE_2,"GAO_SMALL_INTESTINE_24W_C4_ENTEROCYTE_PROGENITOR_SUBTYPE_2","GAO_SMALL_INTESTINE_24W_C4_ENTEROCYTE_PROGENITOR_SUBTYPE_2",47,-0.443257374690815,-1.63153564622735,0.0122860020140987,0.0390467987367212,0.024661136044245,1750,"tags=32%, list=12%, signal=28%","ENSG00000104763/ENSG00000002726/ENSG00000160446/ENSG00000146386/ENSG00000173221/ENSG00000180767/ENSG00000123689/ENSG00000064601/ENSG00000235169/ENSG00000240583/ENSG00000197993/ENSG00000173597/ENSG00000170571/ENSG00000163220/ENSG00000170439","C3__vs__C1_allD1dgetest.csv","CELLTYPE"
CELLTYPE.MURARO_PANCREAS_DELTA_CELL,"MURARO_PANCREAS_DELTA_CELL","MURARO_PANCREAS_DELTA_CELL",117,0.328498369420334,1.46897613407825,0.0123456790123457,0.0390467987367212,0.024661136044245,2377,"tags=32%, list=17%, signal=27%","ENSG00000095397/ENSG00000147889/ENSG00000182985/ENSG00000076356/ENSG00000286190/ENSG00000188107/ENSG00000018189/ENSG00000167861/ENSG00000050438/ENSG00000163596/ENSG00000135916/ENSG00000149294/ENSG00000151552/ENSG00000055118/ENSG00000168824/ENSG00000135541/ENSG00000140718/ENSG00000187240/ENSG00000164114/ENSG00000111371/ENSG00000127585/ENSG00000150687/ENSG00000162065/ENSG00000083720/ENSG00000108309/ENSG00000139793/ENSG00000054654/ENSG00000076554/ENSG00000170502/ENSG00000182670/ENSG00000166562/ENSG00000123095/ENSG00000134324/ENSG00000135272/ENSG00000120738/ENSG00000138796/ENSG00000106477/ENSG00000139318","C3__vs__C1_allD1dgetest.csv","CELLTYPE"
CELLTYPE.HE_LIM_SUN_FETAL_LUNG_C1_SQUAMOUS_CELL,"HE_LIM_SUN_FETAL_LUNG_C1_SQUAMOUS_CELL","HE_LIM_SUN_FETAL_LUNG_C1_SQUAMOUS_CELL",158,-0.30770731145655,-1.42275245159667,0.0123290310152186,0.0390467987367212,0.024661136044245,1366,"tags=19%, list=10%, signal=17%","ENSG00000173559/ENSG00000163406/ENSG00000135828/ENSG00000243646/ENSG00000235863/ENSG00000136689/ENSG00000005020/ENSG00000075426/ENSG00000183018/ENSG00000163993/ENSG00000075651/ENSG00000175984/ENSG00000101213/ENSG00000074416/ENSG00000172382/ENSG00000060558/ENSG00000177191/ENSG00000197632/ENSG00000156127/ENSG00000163235/ENSG00000135046/ENSG00000173890/ENSG00000140450/ENSG00000163220/ENSG00000100504/ENSG00000148346/ENSG00000172594/ENSG00000163803/ENSG00000145287/ENSG00000164120","C3__vs__C1_allD1dgetest.csv","CELLTYPE"
CELLTYPE.CUI_DEVELOPING_HEART_CARDIAC_FIBROBLASTS,"CUI_DEVELOPING_HEART_CARDIAC_FIBROBLASTS","CUI_DEVELOPING_HEART_CARDIAC_FIBROBLASTS",42,-0.449826042879165,-1.62279115669399,0.0135566188197767,0.0424815704951528,0.026830465575886,2350,"tags=38%, list=17%, signal=32%","ENSG00000135862/ENSG00000132329/ENSG00000003436/ENSG00000163359/ENSG00000134571/ENSG00000115457/ENSG00000163110/ENSG00000149925/ENSG00000140416/ENSG00000101605/ENSG00000111640/ENSG00000067225/ENSG00000128918/ENSG00000166831/ENSG00000101335/ENSG00000143546","C3__vs__C1_allD1dgetest.csv","CELLTYPE"
CELLTYPE.FAN_OVARY_CL14_MATURE_SMOOTH_MUSCLE_CELL,"FAN_OVARY_CL14_MATURE_SMOOTH_MUSCLE_CELL","FAN_OVARY_CL14_MATURE_SMOOTH_MUSCLE_CELL",251,-0.275850694580976,-1.35494884140628,0.0135527589545015,0.0424815704951528,0.026830465575886,2576,"tags=29%, list=18%, signal=24%","ENSG00000258289/ENSG00000122545/ENSG00000107438/ENSG00000008282/ENSG00000149564/ENSG00000164116/ENSG00000198668/ENSG00000067560/ENSG00000105254/ENSG00000140682/ENSG00000204388/ENSG00000067900/ENSG00000129625/ENSG00000116016/ENSG00000213625/ENSG00000148484/ENSG00000072110/ENSG00000071127/ENSG00000114315/ENSG00000179820/ENSG00000198258/ENSG00000185201/ENSG00000128245/ENSG00000163536/ENSG00000189043/ENSG00000058272/ENSG00000010278/ENSG00000104388/ENSG00000167641/ENSG00000104763/ENSG00000150093/ENSG00000140264/ENSG00000169504/ENSG00000130429/ENSG00000108518/ENSG00000185650/ENSG00000197956/ENSG00000196843/ENSG00000169764/ENSG00000166333/ENSG00000065911/ENSG00000100097/ENSG00000103145/ENSG00000117984/ENSG00000185885/ENSG00000113140/ENSG00000162704/ENSG00000084234/ENSG00000167552/ENSG00000163191/ENSG00000198898/ENSG00000144746/ENSG00000131236/ENSG00000075624/ENSG00000174099/ENSG00000140416/ENSG00000167460/ENSG00000092841/ENSG00000137331/ENSG00000105404/ENSG00000164096/ENSG00000135535/ENSG00000148180/ENSG00000100243/ENSG00000122786/ENSG00000184557/ENSG00000163453/ENSG00000101335/ENSG00000026508/ENSG00000183722/ENSG00000024422/ENSG00000100300/ENSG00000120306","C3__vs__C1_allD1dgetest.csv","CELLTYPE"
CELLTYPE.HE_LIM_SUN_FETAL_LUNG_C3_AEROCYTE,"HE_LIM_SUN_FETAL_LUNG_C3_AEROCYTE","HE_LIM_SUN_FETAL_LUNG_C3_AEROCYTE",55,0.399646375497824,1.56094337584113,0.0136255924170616,0.0425018479064307,0.0268432723619562,3169,"tags=45%, list=22%, signal=35%","ENSG00000114812/ENSG00000109906/ENSG00000162772/ENSG00000008283/ENSG00000104490/ENSG00000196502/ENSG00000111335/ENSG00000105556/ENSG00000115232/ENSG00000159674/ENSG00000005884/ENSG00000007264/ENSG00000064651/ENSG00000136153/ENSG00000108370/ENSG00000154309/ENSG00000136205/ENSG00000171476/ENSG00000117228/ENSG00000112149/ENSG00000145996/ENSG00000127334/ENSG00000186827/ENSG00000142694/ENSG00000057657","C3__vs__C1_allD1dgetest.csv","CELLTYPE"
CELLTYPE.DESCARTES_FETAL_INTESTINE_MESOTHELIAL_CELLS,"DESCARTES_FETAL_INTESTINE_MESOTHELIAL_CELLS","DESCARTES_FETAL_INTESTINE_MESOTHELIAL_CELLS",20,-0.557426624989608,-1.67436512623183,0.0140612076095947,0.0436603706599288,0.0275749709431129,297,"tags=20%, list=2%, signal=20%","ENSG00000171812/ENSG00000128918/ENSG00000163710/ENSG00000123119","C3__vs__C1_allD1dgetest.csv","CELLTYPE"
CELLTYPE.AIZARANI_LIVER_C33_STELLATE_CELLS_2,"AIZARANI_LIVER_C33_STELLATE_CELLS_2","AIZARANI_LIVER_C33_STELLATE_CELLS_2",78,-0.371833473277973,-1.5250346518858,0.0144468632495547,0.0446539409531691,0.0282024890230542,2350,"tags=31%, list=17%, signal=26%","ENSG00000135862/ENSG00000103196/ENSG00000116016/ENSG00000185201/ENSG00000100345/ENSG00000150093/ENSG00000137076/ENSG00000116962/ENSG00000100097/ENSG00000113140/ENSG00000140416/ENSG00000167460/ENSG00000076641/ENSG00000026025/ENSG00000152684/ENSG00000122786/ENSG00000141401/ENSG00000085063/ENSG00000163453/ENSG00000101335/ENSG00000183722/ENSG00000182534/ENSG00000164741/ENSG00000135424","C3__vs__C1_allD1dgetest.csv","CELLTYPE"
CELLTYPE.MENON_FETAL_KIDNEY_9_ENDOTHELIAL_CELLS,"MENON_FETAL_KIDNEY_9_ENDOTHELIAL_CELLS","MENON_FETAL_KIDNEY_9_ENDOTHELIAL_CELLS",71,-0.379078455374253,-1.52629983895915,0.0152475247524752,0.0469154607768469,0.0296308173327454,2902,"tags=45%, list=21%, signal=36%","ENSG00000170759/ENSG00000134352/ENSG00000277443/ENSG00000204301/ENSG00000149564/ENSG00000127920/ENSG00000130755/ENSG00000198668/ENSG00000067560/ENSG00000163466/ENSG00000185201/ENSG00000183255/ENSG00000172889/ENSG00000150093/ENSG00000105401/ENSG00000125844/ENSG00000100503/ENSG00000103187/ENSG00000197956/ENSG00000163513/ENSG00000137962/ENSG00000142192/ENSG00000100097/ENSG00000143549/ENSG00000113140/ENSG00000138071/ENSG00000088832/ENSG00000167460/ENSG00000092841/ENSG00000137509/ENSG00000101608/ENSG00000129538","C3__vs__C1_allD1dgetest.csv","CELLTYPE"
CELLTYPE.DURANTE_ADULT_OLFACTORY_NEUROEPITHELIUM_SUSTENTACULAR_CELLS,"DURANTE_ADULT_OLFACTORY_NEUROEPITHELIUM_SUSTENTACULAR_CELLS","DURANTE_ADULT_OLFACTORY_NEUROEPITHELIUM_SUSTENTACULAR_CELLS",17,-0.586037638188741,-1.69145316179947,0.0153304329811477,0.0469580830053173,0.0296577366349373,1322,"tags=47%, list=9%, signal=43%","ENSG00000124102/ENSG00000008394/ENSG00000163993/ENSG00000182853/ENSG00000127948/ENSG00000160180/ENSG00000148346/ENSG00000164120","C3__vs__C1_allD1dgetest.csv","CELLTYPE"
CELLTYPE.MENON_FETAL_KIDNEY_3_STROMAL_CELLS,"MENON_FETAL_KIDNEY_3_STROMAL_CELLS","MENON_FETAL_KIDNEY_3_STROMAL_CELLS",45,-0.438200511770655,-1.59962320900004,0.0155461336563699,0.0474052506113521,0.0299401582808539,1947,"tags=40%, list=14%, signal=35%","ENSG00000163359/ENSG00000058272/ENSG00000150093/ENSG00000125844/ENSG00000169554/ENSG00000100097/ENSG00000113140/ENSG00000167552/ENSG00000140416/ENSG00000167460/ENSG00000092841/ENSG00000026025/ENSG00000127603/ENSG00000122786/ENSG00000170017/ENSG00000163430/ENSG00000109861/ENSG00000138061","C3__vs__C1_allD1dgetest.csv","CELLTYPE"
CELLTYPE.GAO_LARGE_INTESTINE_ADULT_CJ_IMMUNE_CELLS,"GAO_LARGE_INTESTINE_ADULT_CJ_IMMUNE_CELLS","GAO_LARGE_INTESTINE_ADULT_CJ_IMMUNE_CELLS",237,-0.27597518934877,-1.34587607279455,0.0158883937221469,0.0482326237993744,0.030462709768026,1977,"tags=24%, list=14%, signal=21%","ENSG00000003436/ENSG00000163359/ENSG00000119681/ENSG00000166025/ENSG00000172889/ENSG00000167641/ENSG00000110446/ENSG00000187688/ENSG00000173210/ENSG00000177706/ENSG00000119535/ENSG00000153317/ENSG00000116962/ENSG00000099998/ENSG00000165914/ENSG00000096968/ENSG00000134198/ENSG00000137962/ENSG00000145730/ENSG00000153250/ENSG00000109790/ENSG00000169554/ENSG00000113140/ENSG00000125810/ENSG00000133687/ENSG00000166128/ENSG00000175471/ENSG00000174099/ENSG00000115594/ENSG00000035862/ENSG00000121297/ENSG00000095303/ENSG00000138080/ENSG00000122786/ENSG00000178996/ENSG00000072952/ENSG00000140859/ENSG00000166086/ENSG00000135046/ENSG00000183688/ENSG00000166147/ENSG00000163453/ENSG00000163430/ENSG00000071242/ENSG00000197860/ENSG00000101335/ENSG00000059804/ENSG00000183722/ENSG00000182534/ENSG00000024422/ENSG00000148175/ENSG00000136160/ENSG00000164741/ENSG00000166265/ENSG00000135424/ENSG00000145431","C3__vs__C1_allD1dgetest.csv","CELLTYPE"
CELLTYPE.DESCARTES_MAIN_FETAL_ERYTHROBLASTS,"DESCARTES_MAIN_FETAL_ERYTHROBLASTS","DESCARTES_MAIN_FETAL_ERYTHROBLASTS",186,0.28846649413227,1.38013818130198,0.0160990712074303,0.0486549707602339,0.0307294552169898,4401,"tags=39%, list=31%, signal=27%","ENSG00000173868/ENSG00000134321/ENSG00000166793/ENSG00000101447/ENSG00000168785/ENSG00000174371/ENSG00000133069/ENSG00000127586/ENSG00000163554/ENSG00000123485/ENSG00000137824/ENSG00000176208/ENSG00000066926/ENSG00000134326/ENSG00000141469/ENSG00000106327/ENSG00000166965/ENSG00000085840/ENSG00000171848/ENSG00000165244/ENSG00000160957/ENSG00000256269/ENSG00000135972/ENSG00000167815/ENSG00000013306/ENSG00000188735/ENSG00000079616/ENSG00000136929/ENSG00000165392/ENSG00000143479/ENSG00000164398/ENSG00000166947/ENSG00000165406/ENSG00000135476/ENSG00000181873/ENSG00000188690/ENSG00000107789/ENSG00000128487/ENSG00000175449/ENSG00000186654/ENSG00000064687/ENSG00000134802/ENSG00000182512/ENSG00000001084/ENSG00000100749/ENSG00000123473/ENSG00000137807/ENSG00000120158/ENSG00000204010/ENSG00000169877/ENSG00000206172/ENSG00000116675/ENSG00000204613/ENSG00000186185/ENSG00000120334/ENSG00000080819/ENSG00000157734/ENSG00000109805/ENSG00000126787/ENSG00000006634/ENSG00000103148/ENSG00000185480/ENSG00000105643/ENSG00000072571/ENSG00000137804/ENSG00000144959/ENSG00000126775/ENSG00000138778/ENSG00000197312/ENSG00000165661/ENSG00000105610/ENSG00000161048/ENSG00000145354","C3__vs__C1_allD1dgetest.csv","CELLTYPE"
CELLTYPE.DESCARTES_FETAL_THYMUS_VASCULAR_ENDOTHELIAL_CELLS,"DESCARTES_FETAL_THYMUS_VASCULAR_ENDOTHELIAL_CELLS","DESCARTES_FETAL_THYMUS_VASCULAR_ENDOTHELIAL_CELLS",60,-0.396880288955414,-1.54158038597362,0.01618058330004,0.0486849409027751,0.0307483837280685,2254,"tags=40%, list=16%, signal=34%","ENSG00000160145/ENSG00000116016/ENSG00000125968/ENSG00000172171/ENSG00000003436/ENSG00000172889/ENSG00000088298/ENSG00000133800/ENSG00000173210/ENSG00000205038/ENSG00000148655/ENSG00000137962/ENSG00000138798/ENSG00000132170/ENSG00000132970/ENSG00000137509/ENSG00000165886/ENSG00000139132/ENSG00000150054/ENSG00000124785/ENSG00000138722/ENSG00000130202/ENSG00000184005/ENSG00000148175","C3__vs__C1_allD1dgetest.csv","CELLTYPE"
CELLTYPE.DESCARTES_FETAL_EYE_CORNEAL_AND_CONJUNCTIVAL_EPITHELIAL_CELLS,"DESCARTES_FETAL_EYE_CORNEAL_AND_CONJUNCTIVAL_EPITHELIAL_CELLS","DESCARTES_FETAL_EYE_CORNEAL_AND_CONJUNCTIVAL_EPITHELIAL_CELLS",130,-0.317965588097638,-1.42439604370918,0.0162681301450412,0.0487327246635594,0.030778562945406,2081,"tags=28%, list=15%, signal=24%","ENSG00000086544/ENSG00000189067/ENSG00000184292/ENSG00000010278/ENSG00000198483/ENSG00000170190/ENSG00000100906/ENSG00000168528/ENSG00000100290/ENSG00000160446/ENSG00000175538/ENSG00000197956/ENSG00000136689/ENSG00000167642/ENSG00000177674/ENSG00000115594/ENSG00000137331/ENSG00000008394/ENSG00000163993/ENSG00000158470/ENSG00000173281/ENSG00000197249/ENSG00000257594/ENSG00000197632/ENSG00000135046/ENSG00000187554/ENSG00000196352/ENSG00000163220/ENSG00000160180/ENSG00000085117/ENSG00000162949/ENSG00000143546/ENSG00000148346/ENSG00000021355/ENSG00000138772/ENSG00000145287","C3__vs__C1_allD1dgetest.csv","CELLTYPE"
HALLMARK.HALLMARK_MYC_TARGETS_V2,"HALLMARK_MYC_TARGETS_V2","HALLMARK_MYC_TARGETS_V2",56,0.62359483201164,2.42936059608159,0.000195503421309873,0.00146040833016912,0.000707145086187151,3740,"tags=79%, list=26%, signal=58%","ENSG00000053372/ENSG00000116649/ENSG00000104738/ENSG00000177192/ENSG00000174669/ENSG00000048162/ENSG00000120800/ENSG00000130810/ENSG00000156502/ENSG00000077348/ENSG00000114767/ENSG00000132382/ENSG00000135446/ENSG00000115541/ENSG00000163811/ENSG00000111641/ENSG00000133316/ENSG00000100029/ENSG00000181163/ENSG00000148840/ENSG00000105447/ENSG00000109084/ENSG00000158050/ENSG00000106305/ENSG00000166197/ENSG00000163938/ENSG00000101361/ENSG00000076248/ENSG00000142731/ENSG00000123545/ENSG00000136718/ENSG00000144381/ENSG00000170515/ENSG00000124383/ENSG00000100297/ENSG00000088205/ENSG00000136997/ENSG00000120158/ENSG00000184967/ENSG00000162851/ENSG00000112578/ENSG00000167085/ENSG00000070814/ENSG00000179115","C3__vs__C1_allD1dgetest.csv","HALLMARK"
HALLMARK.HALLMARK_IL6_JAK_STAT3_SIGNALING,"HALLMARK_IL6_JAK_STAT3_SIGNALING","HALLMARK_IL6_JAK_STAT3_SIGNALING",63,-0.590040180920403,-2.33214305655373,0.000204457166223676,0.00146040833016912,0.000707145086187151,2984,"tags=60%, list=21%, signal=48%","ENSG00000030110/ENSG00000115145/ENSG00000134352/ENSG00000175354/ENSG00000006327/ENSG00000135218/ENSG00000107968/ENSG00000067182/ENSG00000116678/ENSG00000170458/ENSG00000177885/ENSG00000010278/ENSG00000110395/ENSG00000137193/ENSG00000105329/ENSG00000100368/ENSG00000119535/ENSG00000159128/ENSG00000027697/ENSG00000125538/ENSG00000163737/ENSG00000243646/ENSG00000232810/ENSG00000172936/ENSG00000142166/ENSG00000177663/ENSG00000115594/ENSG00000139567/ENSG00000115604/ENSG00000077238/ENSG00000184557/ENSG00000135503/ENSG00000196396/ENSG00000163823/ENSG00000259207/ENSG00000115590/ENSG00000026508/ENSG00000145431","C3__vs__C1_allD1dgetest.csv","HALLMARK"
HALLMARK.HALLMARK_E2F_TARGETS,"HALLMARK_E2F_TARGETS","HALLMARK_E2F_TARGETS",192,0.47833447815809,2.29423921997247,0.000203665987780041,0.00146040833016912,0.000707145086187151,4756,"tags=60%, list=34%, signal=41%","ENSG00000253729/ENSG00000147889/ENSG00000101003/ENSG00000139734/ENSG00000105011/ENSG00000161996/ENSG00000164045/ENSG00000075131/ENSG00000165304/ENSG00000119969/ENSG00000156970/ENSG00000239672/ENSG00000091651/ENSG00000100162/ENSG00000104738/ENSG00000101057/ENSG00000176974/ENSG00000120699/ENSG00000171848/ENSG00000183765/ENSG00000147536/ENSG00000161888/ENSG00000166483/ENSG00000181938/ENSG00000171793/ENSG00000106628/ENSG00000014138/ENSG00000113522/ENSG00000137310/ENSG00000073111/ENSG00000135446/ENSG00000166508/ENSG00000141510/ENSG00000079616/ENSG00000077152/ENSG00000128050/ENSG00000071539/ENSG00000136982/ENSG00000111247/ENSG00000111665/ENSG00000129173/ENSG00000112118/ENSG00000149136/ENSG00000166197/ENSG00000101224/ENSG00000123975/ENSG00000101361/ENSG00000135476/ENSG00000076248/ENSG00000142731/ENSG00000130816/ENSG00000145220/ENSG00000113810/ENSG00000012048/ENSG00000108384/ENSG00000155561/ENSG00000137309/ENSG00000133119/ENSG00000111602/ENSG00000020922/ENSG00000170515/ENSG00000146263/ENSG00000105486/ENSG00000100297/ENSG00000099901/ENSG00000095002/ENSG00000132646/ENSG00000132383/ENSG00000136997/ENSG00000106462/ENSG00000177084/ENSG00000131470/ENSG00000134690/ENSG00000128951/ENSG00000188486/ENSG00000123136/ENSG00000103342/ENSG00000117632/ENSG00000146143/ENSG00000164109/ENSG00000186185/ENSG00000108848/ENSG00000129351/ENSG00000182481/ENSG00000105173/ENSG00000152253/ENSG00000126787/ENSG00000131747/ENSG00000111581/ENSG00000124207/ENSG00000135316/ENSG00000142945/ENSG00000132341/ENSG00000113456/ENSG00000173207/ENSG00000072571/ENSG00000115942/ENSG00000156802/ENSG00000138778/ENSG00000120802/ENSG00000205339/ENSG00000159147/ENSG00000167900/ENSG00000178999/ENSG00000163950/ENSG00000122966/ENSG00000076003/ENSG00000136270/ENSG00000062822/ENSG00000108106/ENSG00000161800/ENSG00000164985/ENSG00000135473/ENSG00000166851/ENSG00000149554/ENSG00000076242","C3__vs__C1_allD1dgetest.csv","HALLMARK"
HALLMARK.HALLMARK_MYC_TARGETS_V1,"HALLMARK_MYC_TARGETS_V1","HALLMARK_MYC_TARGETS_V1",193,0.415877791377544,1.99556730993239,0.000204415372035977,0.00146040833016912,0.000707145086187151,4182,"tags=49%, list=30%, signal=35%","ENSG00000176890/ENSG00000239672/ENSG00000116649/ENSG00000104738/ENSG00000048162/ENSG00000105202/ENSG00000171793/ENSG00000106628/ENSG00000114767/ENSG00000116251/ENSG00000073111/ENSG00000164163/ENSG00000135446/ENSG00000115541/ENSG00000106263/ENSG00000166508/ENSG00000196305/ENSG00000093009/ENSG00000181163/ENSG00000124614/ENSG00000178035/ENSG00000075914/ENSG00000167088/ENSG00000106305/ENSG00000145912/ENSG00000166197/ENSG00000090621/ENSG00000163918/ENSG00000163938/ENSG00000096384/ENSG00000166226/ENSG00000100823/ENSG00000101361/ENSG00000104131/ENSG00000171490/ENSG00000063177/ENSG00000125166/ENSG00000144381/ENSG00000143436/ENSG00000167325/ENSG00000131876/ENSG00000115875/ENSG00000170515/ENSG00000089157/ENSG00000204568/ENSG00000074201/ENSG00000130332/ENSG00000083845/ENSG00000100297/ENSG00000099901/ENSG00000088205/ENSG00000132646/ENSG00000114503/ENSG00000136997/ENSG00000125743/ENSG00000115758/ENSG00000128951/ENSG00000165732/ENSG00000077312/ENSG00000108561/ENSG00000103342/ENSG00000130726/ENSG00000115484/ENSG00000188846/ENSG00000089009/ENSG00000114942/ENSG00000109475/ENSG00000137154/ENSG00000136045/ENSG00000164109/ENSG00000145386/ENSG00000183207/ENSG00000163468/ENSG00000140988/ENSG00000182481/ENSG00000138385/ENSG00000119335/ENSG00000167085/ENSG00000196262/ENSG00000149273/ENSG00000126261/ENSG00000154174/ENSG00000135316/ENSG00000132341/ENSG00000189091/ENSG00000136628/ENSG00000135486/ENSG00000143727/ENSG00000065427/ENSG00000115942/ENSG00000124767/ENSG00000055130/ENSG00000213585/ENSG00000084774","C3__vs__C1_allD1dgetest.csv","HALLMARK"
HALLMARK.HALLMARK_INFLAMMATORY_RESPONSE,"HALLMARK_INFLAMMATORY_RESPONSE","HALLMARK_INFLAMMATORY_RESPONSE",149,-0.420196596732465,-1.91812242122352,0.000199044585987261,0.00146040833016912,0.000707145086187151,2371,"tags=40%, list=17%, signal=33%","ENSG00000080815/ENSG00000231925/ENSG00000123610/ENSG00000136868/ENSG00000019169/ENSG00000170458/ENSG00000163251/ENSG00000075142/ENSG00000122641/ENSG00000136754/ENSG00000198121/ENSG00000100906/ENSG00000183484/ENSG00000106366/ENSG00000131979/ENSG00000119535/ENSG00000169403/ENSG00000185245/ENSG00000159128/ENSG00000175040/ENSG00000188404/ENSG00000254087/ENSG00000117091/ENSG00000109320/ENSG00000125538/ENSG00000177105/ENSG00000137393/ENSG00000100644/ENSG00000185885/ENSG00000142166/ENSG00000197405/ENSG00000130164/ENSG00000134070/ENSG00000099985/ENSG00000115594/ENSG00000065135/ENSG00000164023/ENSG00000103569/ENSG00000126262/ENSG00000115604/ENSG00000174125/ENSG00000060558/ENSG00000077238/ENSG00000171051/ENSG00000135503/ENSG00000105835/ENSG00000115607/ENSG00000054523/ENSG00000170425/ENSG00000125384/ENSG00000148926/ENSG00000196352/ENSG00000259207/ENSG00000163421/ENSG00000171860/ENSG00000258227/ENSG00000085117/ENSG00000136634/ENSG00000174837","C3__vs__C1_allD1dgetest.csv","HALLMARK"
HALLMARK.HALLMARK_COMPLEMENT,"HALLMARK_COMPLEMENT","HALLMARK_COMPLEMENT",158,-0.401234502379412,-1.84860184943446,0.000198530871550526,0.00146040833016912,0.000707145086187151,2738,"tags=40%, list=19%, signal=33%","ENSG00000172354/ENSG00000135047/ENSG00000132906/ENSG00000204301/ENSG00000168310/ENSG00000104695/ENSG00000135218/ENSG00000198668/ENSG00000080815/ENSG00000204389/ENSG00000117322/ENSG00000114450/ENSG00000118503/ENSG00000178226/ENSG00000177885/ENSG00000085265/ENSG00000115956/ENSG00000121879/ENSG00000164733/ENSG00000186469/ENSG00000137193/ENSG00000106366/ENSG00000108518/ENSG00000185245/ENSG00000105851/ENSG00000254087/ENSG00000198736/ENSG00000096968/ENSG00000197045/ENSG00000177105/ENSG00000117984/ENSG00000173372/ENSG00000104324/ENSG00000172216/ENSG00000111144/ENSG00000159189/ENSG00000158825/ENSG00000116711/ENSG00000164111/ENSG00000035862/ENSG00000065135/ENSG00000137757/ENSG00000137509/ENSG00000115271/ENSG00000197249/ENSG00000163932/ENSG00000012223/ENSG00000085063/ENSG00000110047/ENSG00000188313/ENSG00000197632/ENSG00000198734/ENSG00000120885/ENSG00000196352/ENSG00000169896/ENSG00000109861/ENSG00000163220/ENSG00000168615/ENSG00000158869/ENSG00000203710/ENSG00000169174/ENSG00000163221/ENSG00000118113","C3__vs__C1_allD1dgetest.csv","HALLMARK"
HALLMARK.HALLMARK_G2M_CHECKPOINT,"HALLMARK_G2M_CHECKPOINT","HALLMARK_G2M_CHECKPOINT",185,0.370136862306523,1.7671417715192,0.000202798620969377,0.00146040833016912,0.000707145086187151,4719,"tags=52%, list=33%, signal=35%","ENSG00000100784/ENSG00000080986/ENSG00000125148/ENSG00000051341/ENSG00000131153/ENSG00000164045/ENSG00000174371/ENSG00000183763/ENSG00000091651/ENSG00000101057/ENSG00000085999/ENSG00000164105/ENSG00000014138/ENSG00000073111/ENSG00000111371/ENSG00000158169/ENSG00000143995/ENSG00000135446/ENSG00000079616/ENSG00000168393/ENSG00000093009/ENSG00000167088/ENSG00000064651/ENSG00000165392/ENSG00000112118/ENSG00000139514/ENSG00000143179/ENSG00000112029/ENSG00000166197/ENSG00000101224/ENSG00000123975/ENSG00000166949/ENSG00000115163/ENSG00000135476/ENSG00000142731/ENSG00000020426/ENSG00000138182/ENSG00000109971/ENSG00000113810/ENSG00000136811/ENSG00000137309/ENSG00000005156/ENSG00000163808/ENSG00000094804/ENSG00000138160/ENSG00000115053/ENSG00000100297/ENSG00000137812/ENSG00000136997/ENSG00000106462/ENSG00000117650/ENSG00000123473/ENSG00000100462/ENSG00000177084/ENSG00000115758/ENSG00000097046/ENSG00000112941/ENSG00000137807/ENSG00000164815/ENSG00000188486/ENSG00000123136/ENSG00000100084/ENSG00000103342/ENSG00000167670/ENSG00000117632/ENSG00000175063/ENSG00000146143/ENSG00000088325/ENSG00000169679/ENSG00000164109/ENSG00000123505/ENSG00000136824/ENSG00000145386/ENSG00000129351/ENSG00000182481/ENSG00000131747/ENSG00000112742/ENSG00000135316/ENSG00000142945/ENSG00000006634/ENSG00000173207/ENSG00000072571/ENSG00000137804/ENSG00000055130/ENSG00000103257/ENSG00000138778/ENSG00000120802/ENSG00000178999/ENSG00000109685/ENSG00000076003/ENSG00000188529/ENSG00000108106/ENSG00000161800/ENSG00000166851/ENSG00000169136/ENSG00000116560/ENSG00000149554","C3__vs__C1_allD1dgetest.csv","HALLMARK"
HALLMARK.HALLMARK_EPITHELIAL_MESENCHYMAL_TRANSITION,"HALLMARK_EPITHELIAL_MESENCHYMAL_TRANSITION","HALLMARK_EPITHELIAL_MESENCHYMAL_TRANSITION",101,-0.441853004779738,-1.8908309265153,0.000405104314360948,0.00225514737388088,0.00109196609682653,1947,"tags=36%, list=14%, signal=31%","ENSG00000172638/ENSG00000135862/ENSG00000118503/ENSG00000106484/ENSG00000163359/ENSG00000122641/ENSG00000150630/ENSG00000082781/ENSG00000150093/ENSG00000105329/ENSG00000106366/ENSG00000083444/ENSG00000122218/ENSG00000100097/ENSG00000113140/ENSG00000115457/ENSG00000171812/ENSG00000140416/ENSG00000167460/ENSG00000129038/ENSG00000026025/ENSG00000122786/ENSG00000152952/ENSG00000166825/ENSG00000085063/ENSG00000116260/ENSG00000166147/ENSG00000163430/ENSG00000176788/ENSG00000259207/ENSG00000101335/ENSG00000042493/ENSG00000130309/ENSG00000026508/ENSG00000116717/ENSG00000163710","C3__vs__C1_allD1dgetest.csv","HALLMARK"
HALLMARK.HALLMARK_PROTEIN_SECRETION,"HALLMARK_PROTEIN_SECRETION","HALLMARK_PROTEIN_SECRETION",83,-0.434104255420994,-1.80231775153457,0.000405926527298559,0.00225514737388088,0.00109196609682653,3841,"tags=54%, list=27%, signal=40%","ENSG00000102805/ENSG00000086598/ENSG00000074319/ENSG00000161203/ENSG00000176171/ENSG00000143761/ENSG00000163399/ENSG00000109572/ENSG00000087460/ENSG00000006125/ENSG00000134265/ENSG00000242247/ENSG00000150961/ENSG00000095139/ENSG00000205302/ENSG00000079950/ENSG00000119541/ENSG00000105971/ENSG00000108433/ENSG00000066777/ENSG00000265808/ENSG00000166747/ENSG00000119396/ENSG00000117533/ENSG00000139921/ENSG00000143401/ENSG00000054983/ENSG00000117758/ENSG00000132842/ENSG00000100030/ENSG00000104388/ENSG00000092531/ENSG00000047249/ENSG00000131238/ENSG00000144566/ENSG00000184432/ENSG00000129083/ENSG00000145730/ENSG00000177879/ENSG00000049245/ENSG00000137845/ENSG00000141367/ENSG00000135404/ENSG00000054523/ENSG00000109861","C3__vs__C1_allD1dgetest.csv","HALLMARK"
HALLMARK.HALLMARK_INTERFERON_GAMMA_RESPONSE,"HALLMARK_INTERFERON_GAMMA_RESPONSE","HALLMARK_INTERFERON_GAMMA_RESPONSE",185,0.330984085554814,1.58021494980855,0.000608395862908132,0.00304197931454066,0.00147295840493548,2547,"tags=31%, list=18%, signal=26%","ENSG00000185745/ENSG00000137959/ENSG00000149131/ENSG00000134321/ENSG00000119917/ENSG00000187608/ENSG00000196126/ENSG00000157601/ENSG00000196735/ENSG00000133106/ENSG00000111331/ENSG00000160932/ENSG00000119922/ENSG00000184979/ENSG00000213809/ENSG00000125148/ENSG00000172183/ENSG00000137965/ENSG00000115525/ENSG00000123096/ENSG00000138035/ENSG00000179583/ENSG00000000971/ENSG00000137265/ENSG00000145649/ENSG00000204257/ENSG00000073756/ENSG00000132530/ENSG00000134326/ENSG00000019582/ENSG00000185338/ENSG00000162654/ENSG00000111335/ENSG00000183347/ENSG00000002549/ENSG00000158321/ENSG00000114013/ENSG00000185215/ENSG00000059378/ENSG00000135114/ENSG00000174600/ENSG00000164136/ENSG00000110848/ENSG00000106100/ENSG00000004468/ENSG00000271503/ENSG00000108679/ENSG00000102900/ENSG00000168062/ENSG00000122644/ENSG00000100385/ENSG00000138378/ENSG00000125245/ENSG00000127951/ENSG00000066583/ENSG00000124256/ENSG00000136514","C3__vs__C1_allD1dgetest.csv","HALLMARK"
HALLMARK.HALLMARK_INTERFERON_ALPHA_RESPONSE,"HALLMARK_INTERFERON_ALPHA_RESPONSE","HALLMARK_INTERFERON_ALPHA_RESPONSE",90,0.404540722476658,1.72739133603817,0.000985415845486795,0.00447916293403089,0.00216885784174127,3276,"tags=34%, list=23%, signal=27%","ENSG00000137959/ENSG00000134321/ENSG00000119917/ENSG00000187608/ENSG00000157601/ENSG00000133106/ENSG00000160932/ENSG00000119922/ENSG00000184979/ENSG00000172183/ENSG00000137965/ENSG00000138035/ENSG00000134326/ENSG00000019582/ENSG00000162654/ENSG00000002549/ENSG00000089127/ENSG00000059378/ENSG00000135114/ENSG00000164136/ENSG00000108679/ENSG00000139679/ENSG00000168062/ENSG00000146859/ENSG00000136514/ENSG00000156587/ENSG00000100911/ENSG00000108771/ENSG00000173193/ENSG00000265972/ENSG00000138642","C3__vs__C1_allD1dgetest.csv","HALLMARK"
HALLMARK.HALLMARK_ADIPOGENESIS,"HALLMARK_ADIPOGENESIS","HALLMARK_ADIPOGENESIS",171,-0.35652357364899,-1.6637395686674,0.00118366541724206,0.00493193923850858,0.00238809689443573,3651,"tags=37%, list=26%, signal=28%","ENSG00000156171/ENSG00000010256/ENSG00000104325/ENSG00000150991/ENSG00000117118/ENSG00000138032/ENSG00000136960/ENSG00000103876/ENSG00000115459/ENSG00000131473/ENSG00000173638/ENSG00000138073/ENSG00000177697/ENSG00000117791/ENSG00000161533/ENSG00000163541/ENSG00000135018/ENSG00000095321/ENSG00000138764/ENSG00000116171/ENSG00000136560/ENSG00000135218/ENSG00000213341/ENSG00000177156/ENSG00000101782/ENSG00000197885/ENSG00000129625/ENSG00000170027/ENSG00000163931/ENSG00000165678/ENSG00000042445/ENSG00000158669/ENSG00000123091/ENSG00000174233/ENSG00000111684/ENSG00000241399/ENSG00000198355/ENSG00000165672/ENSG00000136448/ENSG00000091140/ENSG00000173559/ENSG00000027697/ENSG00000109519/ENSG00000133318/ENSG00000084234/ENSG00000137767/ENSG00000138413/ENSG00000132170/ENSG00000121691/ENSG00000079739/ENSG00000149925/ENSG00000100612/ENSG00000114480/ENSG00000074416/ENSG00000113916/ENSG00000143252/ENSG00000123080/ENSG00000172893/ENSG00000127948/ENSG00000148175/ENSG00000170525/ENSG00000104918/ENSG00000116717/ENSG00000135424","C3__vs__C1_allD1dgetest.csv","HALLMARK"
HALLMARK.HALLMARK_ANDROGEN_RESPONSE,"HALLMARK_ANDROGEN_RESPONSE","HALLMARK_ANDROGEN_RESPONSE",82,-0.407980367920881,-1.69006764669869,0.00162238896775502,0.00623995756828854,0.00302145313832919,3067,"tags=39%, list=22%, signal=31%","ENSG00000120899/ENSG00000104419/ENSG00000150961/ENSG00000113161/ENSG00000138448/ENSG00000127954/ENSG00000164116/ENSG00000149485/ENSG00000123983/ENSG00000125257/ENSG00000189060/ENSG00000072110/ENSG00000145703/ENSG00000145779/ENSG00000103942/ENSG00000134294/ENSG00000112658/ENSG00000112576/ENSG00000101558/ENSG00000150347/ENSG00000052749/ENSG00000163110/ENSG00000110931/ENSG00000065135/ENSG00000096060/ENSG00000140526/ENSG00000101608/ENSG00000198833/ENSG00000104687/ENSG00000067064/ENSG00000153208/ENSG00000164120","C3__vs__C1_allD1dgetest.csv","HALLMARK"
HALLMARK.HALLMARK_HYPOXIA,"HALLMARK_HYPOXIA","HALLMARK_HYPOXIA",143,-0.351228022309416,-1.59337706657433,0.00218818380743982,0.00781494216942795,0.00378407726098616,2286,"tags=29%, list=16%, signal=25%","ENSG00000095015/ENSG00000118503/ENSG00000165030/ENSG00000122884/ENSG00000126432/ENSG00000100345/ENSG00000113580/ENSG00000137193/ENSG00000168214/ENSG00000106366/ENSG00000135269/ENSG00000105220/ENSG00000175040/ENSG00000169764/ENSG00000145730/ENSG00000159399/ENSG00000074800/ENSG00000072682/ENSG00000197930/ENSG00000173221/ENSG00000118804/ENSG00000079739/ENSG00000149925/ENSG00000137331/ENSG00000075426/ENSG00000182197/ENSG00000114480/ENSG00000070495/ENSG00000111640/ENSG00000109046/ENSG00000118263/ENSG00000166507/ENSG00000128294/ENSG00000163659/ENSG00000170425/ENSG00000169299/ENSG00000148926/ENSG00000059804/ENSG00000134333/ENSG00000133805/ENSG00000170525/ENSG00000145287","C3__vs__C1_allD1dgetest.csv","HALLMARK"
HALLMARK.HALLMARK_REACTIVE_OXYGEN_SPECIES_PATHWAY,"HALLMARK_REACTIVE_OXYGEN_SPECIES_PATHWAY","HALLMARK_REACTIVE_OXYGEN_SPECIES_PATHWAY",46,-0.482554171052239,-1.78633784855102,0.00286650286650287,0.00955500955500956,0.00462663620558357,3198,"tags=43%, list=23%, signal=34%","ENSG00000117592/ENSG00000171223/ENSG00000119383/ENSG00000107438/ENSG00000129355/ENSG00000172939/ENSG00000064932/ENSG00000130592/ENSG00000271303/ENSG00000136810/ENSG00000198431/ENSG00000173221/ENSG00000121691/ENSG00000134248/ENSG00000008394/ENSG00000182511/ENSG00000104687/ENSG00000023909/ENSG00000152804/ENSG00000175806","C3__vs__C1_allD1dgetest.csv","HALLMARK"
HALLMARK.HALLMARK_COAGULATION,"HALLMARK_COAGULATION","HALLMARK_COAGULATION",74,-0.397533359182322,-1.61266826256126,0.00620989443179466,0.0187261534140118,0.00906740060046889,2923,"tags=45%, list=21%, signal=36%","ENSG00000183155/ENSG00000169704/ENSG00000148450/ENSG00000168374/ENSG00000172354/ENSG00000132906/ENSG00000068903/ENSG00000143387/ENSG00000071127/ENSG00000115956/ENSG00000162517/ENSG00000010278/ENSG00000164733/ENSG00000106366/ENSG00000185245/ENSG00000163737/ENSG00000140564/ENSG00000173372/ENSG00000113140/ENSG00000104324/ENSG00000111144/ENSG00000148180/ENSG00000197249/ENSG00000118263/ENSG00000197632/ENSG00000135046/ENSG00000120885/ENSG00000166147/ENSG00000259207/ENSG00000184500/ENSG00000168615/ENSG00000100985/ENSG00000118113","C3__vs__C1_allD1dgetest.csv","HALLMARK"
HALLMARK.HALLMARK_GLYCOLYSIS,"HALLMARK_GLYCOLYSIS","HALLMARK_GLYCOLYSIS",154,-0.323557740506366,-1.48436125894696,0.00636689216076403,0.0187261534140118,0.00906740060046889,1648,"tags=22%, list=12%, signal=20%","ENSG00000136810/ENSG00000100290/ENSG00000162688/ENSG00000083444/ENSG00000091140/ENSG00000184432/ENSG00000175040/ENSG00000169764/ENSG00000145730/ENSG00000159399/ENSG00000074800/ENSG00000072682/ENSG00000197930/ENSG00000173221/ENSG00000138413/ENSG00000149925/ENSG00000141526/ENSG00000137331/ENSG00000182197/ENSG00000134755/ENSG00000171314/ENSG00000067225/ENSG00000152952/ENSG00000143252/ENSG00000163235/ENSG00000116260/ENSG00000170425/ENSG00000169299/ENSG00000057294/ENSG00000160180/ENSG00000134333/ENSG00000100504/ENSG00000026508/ENSG00000153208","C3__vs__C1_allD1dgetest.csv","HALLMARK"
HALLMARK.HALLMARK_CHOLESTEROL_HOMEOSTASIS,"HALLMARK_CHOLESTEROL_HOMEOSTASIS","HALLMARK_CHOLESTEROL_HOMEOSTASIS",65,-0.40624686789506,-1.61397260055613,0.00696864111498258,0.0193573364305072,0.00937302606108768,3206,"tags=46%, list=23%, signal=36%","ENSG00000131981/ENSG00000079459/ENSG00000110721/ENSG00000198911/ENSG00000113161/ENSG00000001630/ENSG00000169919/ENSG00000107331/ENSG00000116663/ENSG00000006327/ENSG00000165030/ENSG00000168036/ENSG00000010278/ENSG00000184009/ENSG00000163297/ENSG00000163191/ENSG00000161921/ENSG00000132170/ENSG00000130164/ENSG00000101384/ENSG00000131069/ENSG00000164111/ENSG00000160200/ENSG00000135842/ENSG00000134824/ENSG00000170017/ENSG00000188313/ENSG00000120885/ENSG00000172893/ENSG00000067064","C3__vs__C1_allD1dgetest.csv","HALLMARK"
HALLMARK.HALLMARK_TNFA_SIGNALING_VIA_NFKB,"HALLMARK_TNFA_SIGNALING_VIA_NFKB","HALLMARK_TNFA_SIGNALING_VIA_NFKB",173,-0.311099944142367,-1.45286061360995,0.00890207715133531,0.0222551928783383,0.0107761986568796,2870,"tags=33%, list=20%, signal=27%","ENSG00000128016/ENSG00000116044/ENSG00000134352/ENSG00000090339/ENSG00000277443/ENSG00000136560/ENSG00000069399/ENSG00000059728/ENSG00000110330/ENSG00000107968/ENSG00000034152/ENSG00000123610/ENSG00000104856/ENSG00000118503/ENSG00000165030/ENSG00000145779/ENSG00000114315/ENSG00000163874/ENSG00000184014/ENSG00000115956/ENSG00000189067/ENSG00000166401/ENSG00000162924/ENSG00000122641/ENSG00000100906/ENSG00000108932/ENSG00000106366/ENSG00000196371/ENSG00000131979/ENSG00000159128/ENSG00000109320/ENSG00000125538/ENSG00000232810/ENSG00000172216/ENSG00000123689/ENSG00000130164/ENSG00000101384/ENSG00000163110/ENSG00000137331/ENSG00000075426/ENSG00000158470/ENSG00000140379/ENSG00000145901/ENSG00000113916/ENSG00000157557/ENSG00000184557/ENSG00000125845/ENSG00000105835/ENSG00000110047/ENSG00000197632/ENSG00000163659/ENSG00000136048/ENSG00000059804/ENSG00000026508/ENSG00000196878/ENSG00000170525/ENSG00000116717","C3__vs__C1_allD1dgetest.csv","HALLMARK"
HALLMARK.HALLMARK_ALLOGRAFT_REJECTION,"HALLMARK_ALLOGRAFT_REJECTION","HALLMARK_ALLOGRAFT_REJECTION",158,0.307451066315596,1.43482315012457,0.00866062437059416,0.0222551928783383,0.0107761986568796,2970,"tags=38%, list=21%, signal=30%","ENSG00000147889/ENSG00000167768/ENSG00000196735/ENSG00000204287/ENSG00000124882/ENSG00000242574/ENSG00000163083/ENSG00000117560/ENSG00000010610/ENSG00000137265/ENSG00000145649/ENSG00000204257/ENSG00000239672/ENSG00000104814/ENSG00000100453/ENSG00000134539/ENSG00000019582/ENSG00000185338/ENSG00000153563/ENSG00000153283/ENSG00000048052/ENSG00000109943/ENSG00000160654/ENSG00000172116/ENSG00000164163/ENSG00000174842/ENSG00000114013/ENSG00000116824/ENSG00000198851/ENSG00000160791/ENSG00000181163/ENSG00000114686/ENSG00000121989/ENSG00000164136/ENSG00000115085/ENSG00000076554/ENSG00000143479/ENSG00000167286/ENSG00000271503/ENSG00000198821/ENSG00000072694/ENSG00000104131/ENSG00000197561/ENSG00000100385/ENSG00000012048/ENSG00000138378/ENSG00000137078/ENSG00000166278/ENSG00000104998/ENSG00000163519/ENSG00000142208/ENSG00000158473/ENSG00000241106/ENSG00000113263/ENSG00000180644/ENSG00000204267/ENSG00000182866/ENSG00000090861/ENSG00000181104/ENSG00000096996","C3__vs__C1_allD1dgetest.csv","HALLMARK"
HALLMARK.HALLMARK_XENOBIOTIC_METABOLISM,"HALLMARK_XENOBIOTIC_METABOLISM","HALLMARK_XENOBIOTIC_METABOLISM",137,-0.32785097018729,-1.48041954641813,0.0107079119571684,0.0254950284694485,0.0123449611536277,2320,"tags=27%, list=16%, signal=23%","ENSG00000067182/ENSG00000134262/ENSG00000055163/ENSG00000023330/ENSG00000108846/ENSG00000042445/ENSG00000168765/ENSG00000158828/ENSG00000106366/ENSG00000131979/ENSG00000136448/ENSG00000055955/ENSG00000157379/ENSG00000111885/ENSG00000138413/ENSG00000121691/ENSG00000163110/ENSG00000158825/ENSG00000167642/ENSG00000115594/ENSG00000100612/ENSG00000152700/ENSG00000103569/ENSG00000196139/ENSG00000148834/ENSG00000157557/ENSG00000104687/ENSG00000213722/ENSG00000127948/ENSG00000184500/ENSG00000183696/ENSG00000142657/ENSG00000148344/ENSG00000100024/ENSG00000106853/ENSG00000118520/ENSG00000112299","C3__vs__C1_allD1dgetest.csv","HALLMARK"
HALLMARK.HALLMARK_APICAL_JUNCTION,"HALLMARK_APICAL_JUNCTION","HALLMARK_APICAL_JUNCTION",126,-0.325901178130093,-1.45183944593812,0.0151304001592674,0.0328921742592769,0.0159267370097551,2196,"tags=38%, list=16%, signal=32%","ENSG00000082074/ENSG00000143537/ENSG00000145715/ENSG00000160691/ENSG00000165458/ENSG00000132470/ENSG00000105371/ENSG00000090339/ENSG00000169231/ENSG00000171862/ENSG00000095321/ENSG00000044115/ENSG00000163466/ENSG00000131558/ENSG00000148484/ENSG00000072110/ENSG00000118680/ENSG00000128245/ENSG00000035403/ENSG00000184009/ENSG00000100345/ENSG00000081237/ENSG00000064666/ENSG00000150093/ENSG00000110400/ENSG00000144668/ENSG00000108518/ENSG00000128340/ENSG00000165025/ENSG00000125753/ENSG00000131236/ENSG00000075624/ENSG00000005020/ENSG00000159840/ENSG00000091436/ENSG00000051382/ENSG00000105376/ENSG00000166086/ENSG00000198053/ENSG00000166147/ENSG00000130202/ENSG00000120217/ENSG00000112062/ENSG00000101335/ENSG00000168615/ENSG00000196878/ENSG00000100985/ENSG00000065618","C3__vs__C1_allD1dgetest.csv","HALLMARK"
HALLMARK.HALLMARK_IL2_STAT5_SIGNALING,"HALLMARK_IL2_STAT5_SIGNALING","HALLMARK_IL2_STAT5_SIGNALING",170,-0.302156258830336,-1.4078696616782,0.0147987371744278,0.0328921742592769,0.0159267370097551,2982,"tags=35%, list=21%, signal=28%","ENSG00000099860/ENSG00000143369/ENSG00000104419/ENSG00000140443/ENSG00000108515/ENSG00000138448/ENSG00000135074/ENSG00000135317/ENSG00000168421/ENSG00000092529/ENSG00000025039/ENSG00000059728/ENSG00000101160/ENSG00000107968/ENSG00000196975/ENSG00000061918/ENSG00000064393/ENSG00000165030/ENSG00000133789/ENSG00000122884/ENSG00000118495/ENSG00000114737/ENSG00000122694/ENSG00000184014/ENSG00000140030/ENSG00000124151/ENSG00000108639/ENSG00000137193/ENSG00000132718/ENSG00000112576/ENSG00000198478/ENSG00000188404/ENSG00000117091/ENSG00000169432/ENSG00000027697/ENSG00000178209/ENSG00000174175/ENSG00000159399/ENSG00000140564/ENSG00000144802/ENSG00000171488/ENSG00000115604/ENSG00000077238/ENSG00000148834/ENSG00000170017/ENSG00000125845/ENSG00000110080/ENSG00000188313/ENSG00000242110/ENSG00000156127/ENSG00000125384/ENSG00000138821/ENSG00000042493/ENSG00000059804/ENSG00000115590/ENSG00000026508/ENSG00000077984/ENSG00000136634/ENSG00000136026/ENSG00000172594","C3__vs__C1_allD1dgetest.csv","HALLMARK"
